# Accelerated neurodevelopment of reward anticipation processing in adolescent girls with depression

**DOI:** 10.1101/2023.09.15.23295631

**Authors:** David AA Baranger, Morgan Lindenmuth, Leehyun Yoon, Amanda E. Guyer, Kate Keenan, Alison E Hipwell, Erika E Forbes

## Abstract

**Objective:** To test the hypothesis that depression is associated with differential neurodevelopment of reward circuitry in adolescence.

**Methods:** Adolescent girls (N=183, 58 with MDD in early or late adolescence) underwent MRI scans from ages 16-20 (1-4 scans/participant, 477 scans total) and completed a card-guessing fMRI task with monetary rewards. Mixed-effect models tested the effect of age and the moderating effect of MDD on whole-brain regional activation during reward anticipation.

**Results:** Eighty of 414 regions showed age effects (p_FDR_<0.05), consisting primarily of increasing activation with increasing age. Most significant regions were in dorsal attention, salience, and somatomotor networks, and also included the bilateral putamen, pallidum, and right nucleus accumbens. MDD moderated age effects in 40 regions (p_FDR_<0.05), including the right putamen, medial orbitofrontal cortex, and amygdala, and regions in control and dorsal attention networks. MDD x linear and quadratic age effects were negative, suggesting that MDD was associated with accelerated neurodevelopment.

**Conclusions:** Theories of reward processing’s contribution to adolescent risk for depression focus primarily on core reward regions, yet a host of regions beyond these continue to develop during late adolescence. Findings demonstrate differing regional patterns of age-related changes in relation to MDD in girls, suggesting that depression involves disruption of a wide range of regions during reward anticipation processing across adolescence. Childhood and adolescent MDD is associated with accelerated neurodevelopment of attention and cognitive control regions during reward anticipation processing, which may have consequences both for cognitive function and the emergence of reward-system-specific disruptions.

## Supplemental Data for "Accelerated neurodevelopment of reward anticipation processing in adolescent girls with depression"

### Sheet: Contents
Supplemental Data to:
Accelerated neurodevelopment of reward anticipation processing in adolescent girls with depression
David AA Baranger1, Morgan Lindenmuth2, Leehyun Yoon3,4, Amanda E. Guyer3,4, Kate Keenan5, Alison E Hipwell2, Erika E Forbes2,6
1. Washington University in St. Louis, Dept. of Psychological and Brain Sciences. St. Louis, MO
2. University of Pittsburgh School of Medicine, Department of Psychiatry, Pittsburgh, PA
3. Center for Mind and Brain, University of California Davis, Davis, CA
4. Department of Human Ecology, University of California Davis, Davis, CA
5. University of Chicago, Department of Psychiatry and Behavioral Neuroscience, Chicago, IL
6. University of Pittsburgh, Department of Psychology, Pittsburgh, PA
Please address all correspondence to: Dr. David Baranger, Dept. of Psychological & Brain Sciences, CB 1125 Washington University in St. Louis, One Brookings Drive, Saint Louis, MO 63110; Ph: 617-407-5645; Email: dbaranger@wustl.edu
This supplementary file contains the primary statistical results of analyses testing associations between age and/or mdd and activation
Contents	Description
Age	Activation ~ Age + Age2
MDD	Activation ~ MDD
MDDxAge	Activation ~ MDD x (Age + Age2)
MDD-EarlyvLate	Activation ~ Early v. Late MDD x (Age + Age2)
MDD-EarlyvControl	Activation ~ Early MDD v. Control x (Age + Age2)
MDD-LatevControl	Activation ~ Late MDD v. Control x (Age + Age2)
MDD - current	Activation ~ MDD x (Age + Age2), controlling for current KSADS score x (Age + Age2)
Current	Activation ~ Current KSADS score, controlling for MDD
CurrentxAge	Activation ~ Current KSADS score x (Age + Age2), controlling for MDD x (Age + Age2)
Win v Loss	Activation ~ Contrast (Win v Loss)
Age Win v Loss	Activation ~ Contrast (Win v Loss) x (Age + Age2)
MDDxAgexWinvLoss	Activation ~ Contrast (Win v Loss) x (Age + Age2) x MDD

### Sheet: Age
ROI	Network	region	LinAge_B	LinAge_SE	LinAge_df	LinAge_t	LinAge_P	QuadAge_B	QuadAge_SE	QuadAge_df	QuadAge_t	QuadAge_P	ANOVA_Age_Chi	ANOVA_Age_P	IntegralAge	Age_R2	delta_AIC	delta_BIC	ANOVA_Age_P_fdr
ROI_57	SomMot	7Networks_LH_SomMot_26	0.154282	0.0439139	406.153	3.51328	0.000492365	-0.205066	0.0433748	362.923	-4.72777	3.25374e-06	34.437	3.3274e-08	3.54819	0.0639257	-30.437	-22.192	2.69519e-05
ROI_298	SalVentAttn	7Networks_RH_SalVentAttn_TempOccPar_5	0.187443	0.0441073	409.427	4.24971	2.65297e-05	-0.162489	0.0438272	374.097	-3.70749	0.000240989	31.6076	1.36933e-07	3.38515	0.0600974	-27.6076	-19.3538	2.882e-05
ROI_249	SomMot	7Networks_RH_SomMot_19	0.186743	0.0448253	420.642	4.16602	3.76349e-05	-0.170982	0.0448333	378.689	-3.81373	0.000159773	31.5304	1.42321e-07	3.40331	0.06267	-27.5304	-19.2723	2.882e-05
ROI_59	SomMot	7Networks_LH_SomMot_28	0.15597	0.0451773	423.915	3.45239	0.000611487	-0.206845	0.0452639	388.453	-4.56975	6.56978e-06	32.7635	7.68231e-08	3.53599	0.0655718	-28.7635	-20.5142	2.882e-05
ROI_60	SomMot	7Networks_LH_SomMot_29	0.172012	0.0452039	421.381	3.80524	0.000162651	-0.177356	0.0454948	385.184	-3.89838	0.00011421	29.8474	3.3015e-07	3.1546	0.0595877	-25.8474	-17.6112	5.34842e-05
ROI_297	SalVentAttn	7Networks_RH_SalVentAttn_TempOccPar_4	0.200932	0.0442041	413.423	4.54555	7.20518e-06	-0.122971	0.0439302	378.685	-2.79924	0.00538444	28.1071	7.8818e-07	2.9034	0.0542229	-24.1071	-15.8577	9.73632e-05
ROI_279	DorsAttn	7Networks_RH_DorsAttn_Post_9	0.181238	0.0450766	426.78	4.02066	6.86187e-05	-0.152927	0.0451194	397.607	-3.38938	0.000770552	27.9764	8.41411e-07	3.04639	0.0554191	-23.9764	-15.7226	9.73632e-05
ROI_254	SomMot	7Networks_RH_SomMot_24	0.181527	0.0446061	412.03	4.06956	5.64703e-05	-0.14155	0.0443404	370.52	-3.19235	0.00153184	26.6687	1.61792e-06	2.90133	0.0516813	-22.6687	-14.4106	0.000131051
ROI_79	DorsAttn	7Networks_LH_DorsAttn_Post_11	0.144927	0.0451295	421.268	3.21136	0.00142235	-0.181209	0.0451461	385.094	-4.01383	7.18116e-05	26.7402	1.56109e-06	3.23332	0.0526102	-22.7402	-14.4909	0.000131051
ROI_261	SomMot	7Networks_RH_SomMot_31	0.184336	0.0454656	423.108	4.05441	5.9832e-05	-0.146658	0.0454559	381.501	-3.22638	0.00136195	26.8644	1.46712e-06	3.16548	0.0543365	-22.8644	-14.6151	0.000131051
ROI_243	SomMot	7Networks_RH_SomMot_13	0.200359	0.0452463	425.32	4.42819	1.20974e-05	-0.113024	0.0453196	386.834	-2.49393	0.0130504	25.8363	2.45316e-06	2.60253	0.0519266	-21.8363	-13.5782	0.000180642
ROI_92	SalVentAttn	7Networks_LH_SalVentAttn_ParOper_1	0.177271	0.0441377	406.411	4.01633	7.0417e-05	-0.128402	0.0437517	369.676	-2.93478	0.00354629	24.8264	4.06449e-06	2.88803	0.0465466	-20.8264	-12.5771	0.000250301
ROI_58	SomMot	7Networks_LH_SomMot_27	0.127649	0.0459663	425.269	2.77701	0.00572864	-0.188264	0.0462301	388.775	-4.07233	5.64213e-05	24.5811	4.59489e-06	2.96918	0.0504599	-20.5811	-12.3493	0.000250301
ROI_258	SomMot	7Networks_RH_SomMot_28	0.190884	0.0460081	430.926	4.14893	4.0258e-05	-0.124655	0.04671	395.3	-2.6687	0.00792802	24.5637	4.63521e-06	2.53789	0.0510719	-20.5637	-12.3319	0.000250301
ROI_56	SomMot	7Networks_LH_SomMot_25	0.160395	0.0451224	422.148	3.55466	0.000421255	-0.156594	0.0450384	384.818	-3.4769	0.000565139	24.8644	3.98807e-06	3.15947	0.0493025	-20.8644	-12.6063	0.000250301
ROI_276	DorsAttn	7Networks_RH_DorsAttn_Post_6	0.157209	0.0453762	423.918	3.46456	0.000585206	-0.156936	0.0453947	390.648	-3.45715	0.000605935	24.259	5.39782e-06	3.04855	0.0484146	-20.259	-12.0097	0.000273265
ROI_53	SomMot	7Networks_LH_SomMot_22	0.129281	0.0457102	422.481	2.82828	0.00490253	-0.18229	0.0457696	386.255	-3.98278	8.14028e-05	24.0204	6.08181e-06	3.27479	0.0487164	-20.0204	-11.771	0.000289781
Left_Putamen	Reward	Left_Putamen	0.167855	0.0458301	431.336	3.66255	0.000280749	-0.139626	0.0461157	394.559	-3.02773	0.00262575	22.9526	1.03731e-05	3.02438	0.0469015	-18.9526	-10.6815	0.000466791
ROI_61	SomMot	7Networks_LH_SomMot_30	0.159892	0.0445596	406.602	3.58827	0.00037346	-0.135691	0.0441314	363.504	-3.07471	0.0022664	22.5673	1.25772e-05	2.91212	0.0427037	-18.5673	-10.3135	0.000536184
ROI_104	SalVentAttn	7Networks_LH_SalVentAttn_FrOperIns_8	0.145502	0.0456753	428.178	3.18557	0.00155035	-0.152928	0.0457869	391.354	-3.34001	0.000918231	21.5536	2.08778e-05	2.96332	0.043654	-17.5536	-9.28685	0.000799969
ROI_221	Vis	7Networks_RH_Vis_21	-0.199521	0.0438263	394.386	-4.55254	7.07099e-06	0.0467345	0.0432694	356.836	1.08008	0.280835	21.4739	2.17276e-05	-2.35745	0.0404792	-17.4739	-9.25536	0.000799969
ROI_312	SalVentAttn	7Networks_RH_SalVentAttn_Med_2	0.12875	0.0451093	413.15	2.85419	0.0045319	-0.163176	0.0448949	370.927	-3.63463	0.000317655	21.5756	2.06495e-05	2.91394	0.042076	-17.5756	-9.31754	0.000799969
ROI_52	SomMot	7Networks_LH_SomMot_21	0.125693	0.0456053	417.343	2.7561	0.00610581	-0.161195	0.045842	377.178	-3.51632	0.000490858	20.2315	4.04386e-05	2.82929	0.0403637	-16.2315	-7.99967	0.00131638
ROI_49	SomMot	7Networks_LH_SomMot_18	0.134344	0.045173	418.937	2.97398	0.0031095	-0.151351	0.0450227	380.224	-3.36167	0.000853322	20.2221	4.06291e-05	2.70473	0.0398098	-16.2221	-7.96395	0.00131638
ROI_256	SomMot	7Networks_RH_SomMot_26	0.180108	0.045813	426.62	3.93137	9.85337e-05	-0.093412	0.0458526	389.146	-2.03722	0.0423037	19.9918	4.55873e-05	2.4169	0.0405749	-15.9918	-7.73803	0.00136762
ROI_317	SalVentAttn	7Networks_RH_SalVentAttn_Med_7	0.114593	0.0462199	429.911	2.47929	0.0135468	-0.172023	0.0465264	390.047	-3.69733	0.000249092	20.0184	4.49836e-05	2.89002	0.0417149	-16.0184	-7.76033	0.00136762
ROI_76	DorsAttn	7Networks_LH_DorsAttn_Post_8	0.114867	0.0452021	418.223	2.54118	0.0114082	-0.160816	0.0451863	381.989	-3.55895	0.000419244	19.4989	5.83263e-05	2.77466	0.0379348	-15.4989	-7.24518	0.0016873
ROI_41	SomMot	7Networks_LH_SomMot_10	0.155788	0.044985	414.597	3.46312	0.000589515	-0.118308	0.0448055	372.27	-2.64047	0.00862766	19.1657	6.89001e-05	2.66085	0.0372812	-15.1657	-6.90325	0.00192445
ROI_94	SalVentAttn	7Networks_LH_SalVentAttn_ParOper_3	0.146957	0.0440509	407.698	3.33608	0.000927591	-0.120156	0.0436689	374.09	-2.75152	0.0062206	19.0641	7.24924e-05	2.80877	0.0352563	-15.0641	-6.81032	0.00195729
ROI_108	SalVentAttn	7Networks_LH_SalVentAttn_Med_2	0.133867	0.0454512	418.907	2.94529	0.00340643	-0.142524	0.0453527	378.548	-3.14256	0.00180672	18.8943	7.8914e-05	2.65178	0.0374006	-14.8943	-6.6362	0.00202315
ROI_62	SomMot	7Networks_LH_SomMot_31	0.157028	0.0450356	415.922	3.48675	0.000541003	-0.115995	0.0448844	379.732	-2.5843	0.0101303	18.8688	7.99268e-05	2.4688	0.0373744	-14.8688	-6.61943	0.00202315
ROI_110	SalVentAttn	7Networks_LH_SalVentAttn_Med_4	0.105684	0.0456497	421.512	2.3151	0.0210868	-0.164473	0.0456421	381.077	-3.60354	0.000355546	18.7172	8.62228e-05	2.86908	0.037153	-14.7172	-6.45905	0.00211638
ROI_19	Vis	7Networks_LH_Vis_19	-0.185245	0.0441471	401.705	-4.19609	3.34521e-05	0.0427391	0.0436606	367.363	0.978894	0.328277	18.2605	0.000108337	-2.39166	0.035168	-14.2605	-6.03317	0.00258097
ROI_88	DorsAttn	7Networks_LH_DorsAttn_FEF_3	0.0925026	0.0457861	424.357	2.02032	0.0439777	-0.167715	0.0458427	385.227	-3.65848	0.000289029	17.8376	0.000133848	2.67765	0.0356757	-13.8376	-5.57951	0.00309763
ROI_109	SalVentAttn	7Networks_LH_SalVentAttn_Med_3	0.0873621	0.0458637	427.903	1.90482	0.057474	-0.17113	0.0459193	393.306	-3.72676	0.000222383	17.6903	0.000144078	2.55544	0.0357477	-13.6903	-5.43221	0.00324175
ROI_42	SomMot	7Networks_LH_SomMot_11	0.144658	0.0439116	406.54	3.29431	0.00107309	-0.111026	0.043516	372.598	-2.55139	0.0111281	17.5522	0.000154377	2.6009	0.0322678	-13.5522	-5.29849	0.0033796
ROI_240	SomMot	7Networks_RH_SomMot_10	0.171704	0.0462279	452	3.71428	0.000229271	-0.0832242	0.0467078	452	-1.7818	0.0754525	17.3543	0.000170438	2.09929	0.0358	-13.3543	-5.09183	0.00345136
Right_Putamen	Reward	Right_Putamen	0.174263	0.0457182	425.662	3.81168	0.00015839	-0.075612	0.0458145	388.006	-1.65039	0.0996717	17.3598	0.000169971	2.56737	0.0353265	-13.3598	-5.08864	0.00345136
ROI_235	SomMot	7Networks_RH_SomMot_5	0.166612	0.045785	429.104	3.639	0.00030704	-0.0926542	0.0458388	395.35	-2.0213	0.0439218	17.4526	0.000162266	2.4824	0.0358197	-13.4526	-5.1901	0.00345136
ROI_305	SalVentAttn	7Networks_RH_SalVentAttn_FrOperIns_4	0.152835	0.0458844	426.703	3.33086	0.000941074	-0.108537	0.0459323	390.105	-2.36297	0.0186191	17.0104	0.000202411	2.68002	0.0345718	-13.0104	-4.74796	0.00390365
ROI_253	SomMot	7Networks_RH_SomMot_23	0.144127	0.0461938	426.413	3.12005	0.00193098	-0.122122	0.0463438	390.559	-2.63512	0.00874548	17.0312	0.000200322	2.2822	0.0350456	-13.0312	-4.79058	0.00390365
ROI_308	SalVentAttn	7Networks_RH_SalVentAttn_FrOperIns_7	0.139214	0.0460624	429.75	3.02229	0.00265868	-0.125431	0.0462173	393.897	-2.71394	0.00694077	16.8633	0.000217856	2.68209	0.0345436	-12.8633	-4.6009	0.00410381
ROI_299	SalVentAttn	7Networks_RH_SalVentAttn_TempOccPar_6	0.134674	0.044273	405.682	3.0419	0.00250359	-0.108912	0.0438603	369.499	-2.48317	0.013465	15.8742	0.000357232	2.42739	0.0293886	-11.8742	-3.62488	0.00643018
ROI_218	Vis	7Networks_RH_Vis_18	-0.168617	0.0418568	377.346	-4.02843	6.79179e-05	0.00456515	0.0409693	343.181	0.111429	0.911341	15.8186	0.000367303	-1.71722	0.0269244	-11.8186	-3.59128	0.00646772
Right_Pallidum	Reward	Right_Pallidum	0.156791	0.0463567	436.109	3.38226	0.000783747	-0.0896707	0.0468235	400.541	-1.91508	0.0561942	15.359	0.000462214	2.5418	0.0321309	-11.359	-3.08784	0.00796582
ROI_66	SomMot	7Networks_LH_SomMot_35	0.138146	0.0464096	425.277	2.97668	0.00308032	-0.11332	0.0466462	389.516	-2.42934	0.0155777	15.0542	0.000538302	2.15211	0.0314279	-11.0542	-2.81359	0.0085495
ROI_74	DorsAttn	7Networks_LH_DorsAttn_Post_6	0.0779756	0.0435745	400.978	1.78948	0.0742923	-0.145994	0.0431072	366.254	-3.38676	0.000783958	15.0108	0.000550103	2.32685	0.0259671	-11.0108	-2.76583	0.00856891
ROI_247	SomMot	7Networks_RH_SomMot_17	0.130119	0.0454084	419.74	2.86553	0.00437241	-0.113654	0.0451965	381.745	-2.51465	0.0123251	14.8325	0.000601411	2.35927	0.0291665	-10.8325	-2.57873	0.00891669
ROI_307	SalVentAttn	7Networks_RH_SalVentAttn_FrOperIns_6	0.154524	0.0458765	427.173	3.36827	0.00082501	-0.0792495	0.0458938	392.052	-1.7268	0.0849908	14.6611	0.000655207	2.27056	0.0297573	-10.6611	-2.39867	0.00931083
ROI_283	DorsAttn	7Networks_RH_DorsAttn_Post_13	0.12205	0.0452318	409.594	2.69831	0.00725731	-0.117866	0.0449507	372.056	-2.62212	0.00909733	14.4786	0.000717825	2.08182	0.0282925	-10.4786	-2.25564	0.0100248
ROI_12	Vis	7Networks_LH_Vis_12	-0.168325	0.0441699	384.672	-3.81086	0.000161193	-0.0175207	0.0437769	352.779	-0.400227	0.689231	14.4384	0.000732371	-1.409	0.0273782	-10.4384	-2.25131	0.0100546
ROI_55	SomMot	7Networks_LH_SomMot_24	0.154039	0.0452057	413.15	3.40751	0.000719915	-0.0703137	0.0450431	369.232	-1.56103	0.119373	14.1447	0.000848241	1.85505	0.0279528	-10.1447	-1.88659	0.0110814
ROI_278	DorsAttn	7Networks_RH_DorsAttn_Post_8	0.103433	0.0453748	419.206	2.27952	0.0231376	-0.132378	0.0452914	383.959	-2.9228	0.00367428	14.0202	0.000902713	2.26356	0.0276764	-10.0202	-1.77084	0.011425
ROI_102	SalVentAttn	7Networks_LH_SalVentAttn_FrOperIns_6	0.127677	0.0456341	427.028	2.79784	0.00537736	-0.109134	0.0456518	391.606	-2.39057	0.0172938	13.905	0.000956248	2.26077	0.0278178	-9.90499	-1.63819	0.0119163
ROI_257	SomMot	7Networks_RH_SomMot_27	0.146474	0.0465904	446	3.14386	0.00177867	-0.0896709	0.0473108	446	-1.89536	0.0586914	13.7686	0.00102375	1.87509	0.0289463	-9.76857	-1.53238	0.0125642
ROI_51	SomMot	7Networks_LH_SomMot_20	0.0804818	0.0454739	420.166	1.76985	0.0774779	-0.143084	0.0452336	382.202	-3.16321	0.00168517	13.4231	0.00121677	2.36306	0.026209	-9.42311	-1.17374	0.0140798
ROI_291	DorsAttn	7Networks_RH_DorsAttn_FEF_2	0.103193	0.0464917	432.822	2.2196	0.0269633	-0.128387	0.0467523	399.297	-2.74611	0.00630345	12.861	0.00161168	2.3127	0.0265133	-8.86095	-0.60285	0.0174062
ROI_314	SalVentAttn	7Networks_RH_SalVentAttn_Med_4	0.0487143	0.0456948	423.333	1.06608	0.286994	-0.152196	0.0456209	386.985	-3.3361	0.000931817	12.5371	0.00189496	2.32228	0.0245805	-8.53711	-0.279013	0.0194294
ROI_95	SalVentAttn	7Networks_LH_SalVentAttn_ParOper_4	0.0810136	0.0441495	402.711	1.83498	0.0672455	-0.128729	0.0436787	367.883	-2.94719	0.00341126	12.3833	0.00204642	2.15892	0.0220332	-8.38332	-0.147128	0.0204077
ROI_35	SomMot	7Networks_LH_SomMot_4	0.0920791	0.046159	427.988	1.99483	0.0466956	-0.132529	0.0462845	390.524	-2.86337	0.00441769	12.3643	0.00206596	2.39566	0.0253587	-8.36432	-0.097521	0.0204077
ROI_36	SomMot	7Networks_LH_SomMot_5	0.130674	0.0459986	426.282	2.84082	0.00471545	-0.0903317	0.0460943	387.671	-1.95971	0.0507453	12.2908	0.00214336	2.06441	0.0248501	-8.29076	-0.0283091	0.020556
ROI_289	DorsAttn	7Networks_RH_DorsAttn_Post_19	0.117133	0.0461613	419.573	2.53748	0.0115263	-0.108235	0.0462113	381.356	-2.34218	0.0196853	12.3019	0.00213144	1.85209	0.024904	-8.30192	-0.0745551	0.020556
Left_Pallidum	Reward	Left_Pallidum	0.136243	0.0464401	435.466	2.93373	0.00352607	-0.0852937	0.0468323	401.446	-1.82126	0.0693119	12.092	0.00236727	2.10854	0.0253265	-8.09203	0.179095	0.0221238
ROI_255	SomMot	7Networks_RH_SomMot_25	0.145086	0.0459217	424.452	3.15942	0.00169389	-0.060845	0.0458465	387.705	-1.32715	0.185242	12.0617	0.0024034	1.52285	0.0243278	-8.06174	0.191995	0.0221238
ROI_67	SomMot	7Networks_LH_SomMot_36	0.102504	0.0469902	429.648	2.18139	0.0296963	-0.123564	0.0474615	393.289	-2.60346	0.00957798	11.9044	0.00260007	2.05391	0.025185	-7.90443	0.322931	0.0234006
ROI_263	SomMot	7Networks_RH_SomMot_33	0.14873	0.0465905	449	3.19228	0.00151071	-0.0550296	0.0470501	449	-1.16959	0.242785	11.824	0.00270678	1.69587	0.0245979	-7.82399	0.425373	0.0238314
ROI_65	SomMot	7Networks_LH_SomMot_34	0.109077	0.0442486	405.864	2.46509	0.0141111	-0.0986941	0.0436323	364.613	-2.26195	0.0242886	11.5359	0.00312611	1.9753	0.0212111	-7.53593	0.709056	0.0269378
ROI_84	DorsAttn	7Networks_LH_DorsAttn_Post_16	0.0976614	0.045787	412.11	2.13295	0.0335189	-0.116125	0.045592	373.318	-2.54705	0.0112643	11.3592	0.00341498	1.98057	0.0224774	-7.35917	0.868199	0.0291172
ROI_311	SalVentAttn	7Networks_RH_SalVentAttn_Med_1	0.0782765	0.0464543	426.467	1.68502	0.0927157	-0.132574	0.0466111	386.822	-2.84425	0.00468801	11.2578	0.00359252	2.1388	0.0231015	-7.2578	1.0003	0.0298625
ROI_335	Cont	7Networks_RH_Cont_Par_4	0.108465	0.0451546	411.955	2.40208	0.016744	-0.10148	0.0448858	376.778	-2.26085	0.0243385	11.2674	0.00357525	2.00968	0.0217891	-7.26744	0.973154	0.0298625
ROI_85	DorsAttn	7Networks_LH_DorsAttn_Post_17	0.108947	0.0455038	404.932	2.39423	0.0171094	-0.101684	0.0451442	365.703	-2.25243	0.0248877	11.1316	0.00382651	1.88467	0.0216544	-7.13161	1.09133	0.0312925
ROI_50	SomMot	7Networks_LH_SomMot_19	0.0774881	0.044905	412.102	1.7256	0.0851692	-0.124865	0.0445678	372.739	-2.80169	0.00534882	11.0926	0.00390191	2.11178	0.021076	-7.09258	1.16552	0.0312925
ROI_265	SomMot	7Networks_RH_SomMot_35	0.108683	0.0465653	427.449	2.334	0.0200585	-0.107117	0.0471361	390.287	-2.27251	0.0235988	10.8493	0.00440664	1.72186	0.0227383	-6.84928	1.3825	0.0349939
ROI_82	DorsAttn	7Networks_LH_DorsAttn_Post_14	0.0699869	0.0458768	409.976	1.52554	0.127895	-0.12777	0.0456656	370.447	-2.79795	0.00541143	10.5093	0.00522317	1.83553	0.0204755	-6.5093	1.71363	0.0390778
ROI_128	Cont	7Networks_LH_Cont_Par_2	0.0248842	0.0437659	393.943	0.568576	0.569968	-0.135716	0.0431023	355.674	-3.14871	0.00177868	10.4075	0.00549604	1.70799	0.0177573	-6.40745	1.81548	0.0401063
ROI_259	SomMot	7Networks_RH_SomMot_29	0.130188	0.0466717	431.252	2.78944	0.00551389	-0.070126	0.0469089	401.049	-1.49494	0.135716	10.3362	0.00569547	1.63892	0.0215484	-6.33617	1.9132	0.0408259
ROI_132	Cont	7Networks_LH_Cont_Par_6	0.0481176	0.0446851	409.269	1.07682	0.282197	-0.131612	0.0443857	374.994	-2.9652	0.00321838	10.1822	0.00615119	1.77511	0.0186	-6.18222	2.06277	0.0437058
ROI_37	SomMot	7Networks_LH_SomMot_6	0.0875369	0.0445741	405.069	1.96385	0.0502311	-0.107945	0.0442569	369.066	-2.43905	0.0151966	10.1489	0.00625467	1.82615	0.018633	-6.14885	2.09613	0.0440546
Right_Accumbens	Reward	Right_Accumbens	-0.115147	0.0457376	423.604	-2.51757	0.0121848	-0.0906557	0.0459918	386.414	-1.97113	0.0494225	9.98532	0.00678759	0.0228131	0.0200375	-5.98532	2.27713	0.0465928
ROI_260	SomMot	7Networks_RH_SomMot_30	0.134096	0.0467295	432.199	2.86963	0.00431118	-0.0573768	0.0471494	392.072	-1.21691	0.224369	9.9231	0.00700205	1.53957	0.0208815	-5.9231	2.335	0.047661
ROI_237	SomMot	7Networks_RH_SomMot_7	0.117212	0.044826	413.939	2.61482	0.0092534	-0.073785	0.0445748	380.704	-1.65531	0.0986865	9.71768	0.0077595	1.74087	0.0187681	-5.71768	2.54042	0.050687
ROI_81	DorsAttn	7Networks_LH_DorsAttn_Post_13	0.046547	0.0464985	422.267	1.00104	0.317379	-0.135518	0.0466848	383.122	-2.90282	0.00391202	9.65541	0.00800488	1.73341	0.0196396	-5.65541	2.57196	0.05146
ROI_245	SomMot	7Networks_RH_SomMot_15	0.100982	0.04518	409.873	2.2351	0.0259491	-0.0944216	0.0447869	368.146	-2.10824	0.0356852	9.59219	0.00826197	2.06336	0.0184968	-5.59219	2.66155	0.0526944
ROI_93	SalVentAttn	7Networks_LH_SalVentAttn_ParOper_2	0.078464	0.0444866	402.182	1.76377	0.0785302	-0.107549	0.0440978	366.677	-2.43887	0.0152069	9.31103	0.00950901	1.6891	0.0169872	-5.31103	2.92956	0.0579955
ROI_250	SomMot	7Networks_RH_SomMot_20	0.0864956	0.0468322	451	1.84693	0.0654124	-0.111601	0.0472938	451	-2.35973	0.0187133	9.2783	0.00966592	1.68332	0.0194801	-5.2783	2.9798	0.0579955
ROI_226	Vis	7Networks_RH_Vis_26	-0.113997	0.0459852	419.314	-2.47898	0.013568	-0.0845376	0.0459112	385.671	-1.84133	0.0663411	9.20368	0.0100333	-0.105973	0.018806	-5.20368	3.0281	0.0588913
ROI_189	Default	7Networks_LH_Default_PFC_24	-0.0196111	0.0462927	422.789	-0.423633	0.672049	-0.135679	0.0463154	382.868	-2.92946	0.00359876	8.76558	0.0124905	1.29965	0.0175458	-4.76558	3.49252	0.0697743
ROI_264	SomMot	7Networks_RH_SomMot_34	0.106042	0.0470115	448	2.25565	0.0245739	-0.084283	0.0474891	448	-1.77479	0.076612	8.53939	0.0139861	1.72486	0.018021	-4.53939	3.7056	0.0752151
ROI_80	DorsAttn	7Networks_LH_DorsAttn_Post_12	0.00439063	0.046231	414.508	0.0949717	0.924383	-0.132495	0.0461609	375.468	-2.87029	0.00433316	8.34576	0.0154078	1.45561	0.0166147	-4.34576	3.88602	0.0805183
ROI_46	SomMot	7Networks_LH_SomMot_15	0.0998235	0.0452647	416.873	2.20533	0.0279762	-0.0812743	0.0451046	383.709	-1.80191	0.0723449	8.34991	0.0153759	1.91582	0.0161622	-4.34991	3.90383	0.0805183
ROI_124	Limbic	7Networks_LH_Limbic_TempPole_6	-0.133364	0.0463496	430.608	-2.87734	0.00420981	-0.0105743	0.0468034	397.997	-0.225931	0.821371	8.19165	0.016642	-1.00346	0.0172087	-4.19165	4.05772	0.0832102
ROI_316	SalVentAttn	7Networks_RH_SalVentAttn_Med_6	0.0905709	0.046974	451	1.92811	0.0544691	-0.097319	0.047437	451	-2.05154	0.0407913	8.20543	0.0165277	1.56102	0.0173203	-4.20543	4.05267	0.0832102
ROI_242	SomMot	7Networks_RH_SomMot_12	0.122787	0.0458262	419.56	2.6794	0.00766557	-0.0416851	0.045735	379.177	-0.911449	0.362638	8.07996	0.0175978	1.54326	0.016467	-4.07996	4.18249	0.0860163
ROI_251	SomMot	7Networks_RH_SomMot_21	0.0864213	0.0455044	422.732	1.89919	0.0582204	-0.0932487	0.0453918	385.074	-2.05431	0.0406206	8.07653	0.017628	1.61823	0.0158483	-4.07653	4.17721	0.0860163
ROI_220	Vis	7Networks_RH_Vis_20	0.0210379	0.0464384	422.68	0.453028	0.650761	-0.128791	0.0465784	388.517	-2.76504	0.00596293	7.95323	0.018749	1.49462	0.0163019	-3.95323	4.29176	0.090397
ROI_101	SalVentAttn	7Networks_LH_SalVentAttn_FrOperIns_5	0.0679008	0.0447542	411.757	1.51719	0.129985	-0.10225	0.0444434	373.933	-2.30068	0.0219595	7.89372	0.0193153	1.70601	0.0147584	-3.89372	4.37741	0.0920317
ROI_113	SalVentAttn	7Networks_LH_SalVentAttn_Med_7	0.0226885	0.0465946	422.171	0.486934	0.626558	-0.126396	0.046593	377.65	-2.71276	0.00697786	7.7392	0.0208667	1.52753	0.0156432	-3.7392	4.5014	0.0960343
ROI_290	DorsAttn	7Networks_RH_DorsAttn_FEF_1	0.0628293	0.0469318	433.769	1.33874	0.181358	-0.112052	0.0472724	399.397	-2.37034	0.0182458	7.66857	0.0216167	1.66826	0.0160382	-3.66857	4.58953	0.0972753
ROI_107	SalVentAttn	7Networks_LH_SalVentAttn_Med_1	0.0392264	0.0467714	429.14	0.838682	0.402115	-0.122225	0.047008	390.678	-2.6001	0.00967311	7.64201	0.0219057	1.62367	0.015873	-3.64201	4.61609	0.0974926
ROI_310	SalVentAttn	7Networks_RH_SalVentAttn_PFCl_1	0.104172	0.0461322	424.116	2.25812	0.024446	-0.0678809	0.0461335	388.912	-1.4714	0.141991	7.54379	0.0230084	1.67547	0.0152034	-3.54379	4.70995	0.0998819
ROI_295	SalVentAttn	7Networks_RH_SalVentAttn_TempOccPar_2	0.077837	0.0462165	423.821	1.68418	0.0928829	-0.0966748	0.0463035	390.963	-2.08785	0.0374583	7.49918	0.0235274	1.7998	0.015067	-3.49918	4.75019	0.100301
ROI_313	SalVentAttn	7Networks_RH_SalVentAttn_Med_3	0.0551435	0.0464559	425.332	1.18701	0.235887	-0.112042	0.0465478	386.329	-2.40704	0.0165509	7.4482	0.0241348	1.43562	0.0149847	-3.4482	4.8099	0.102352
ROI_83	DorsAttn	7Networks_LH_DorsAttn_Post_15	0.0329296	0.0473437	428.191	0.695544	0.487092	-0.124226	0.0477817	390.166	-2.59988	0.00967976	7.41771	0.0245056	1.52166	0.0158033	-3.41771	4.80966	0.102847
ROI_31	Vis	7Networks_LH_Vis_31	-0.0149662	0.045771	410.428	-0.326979	0.74385	-0.12316	0.0455581	371.953	-2.70336	0.00717929	7.35051	0.0253429	1.2392	0.0143968	-3.35051	4.88127	0.104651
ROI_6	Vis	7Networks_LH_Vis_6	-0.105464	0.0457536	406.125	-2.30505	0.0216671	-0.0720963	0.0457521	370.188	-1.5758	0.115926	7.3419	0.0254522	-0.181335	0.0153525	-3.3419	4.88103	0.104651
ROI_144	Cont	7Networks_LH_Cont_pCun_1	-0.0271651	0.0450088	409.812	-0.603551	0.546476	-0.118648	0.0446791	374.406	-2.65557	0.00825575	7.30976	0.0258646	0.901389	0.0138015	-3.30976	4.92202	0.10581
ROI_69	DorsAttn	7Networks_LH_DorsAttn_Post_1	0.0465971	0.0457286	413.635	1.01899	0.308802	-0.111547	0.0457493	376.878	-2.43823	0.0152206	7.23301	0.0268765	1.2958	0.0141546	-3.23301	5.01198	0.107777
ROI_172	Default	7Networks_LH_Default_PFC_7	-0.117827	0.0438624	412.2	-2.68629	0.00751719	0.00414722	0.0435219	375.724	0.0952906	0.924135	7.18526	0.0275258	-1.34623	0.013301	-3.18526	5.08587	0.109832
ROI_175	Default	7Networks_LH_Default_PFC_10	-0.121372	0.0457748	423.721	-2.6515	0.00831391	-0.015949	0.0457314	386.371	-0.348755	0.727463	7.15798	0.0279038	-1.15973	0.0142576	-3.15798	5.10881	0.11039
ROI_54	SomMot	7Networks_LH_SomMot_23	0.0909836	0.0465514	433.509	1.95448	0.0512873	-0.0825675	0.0470358	400.087	-1.75542	0.0799528	7.15551	0.0279383	1.3783	0.0147472	-3.15551	5.09822	0.11039
ROI_266	SomMot	7Networks_RH_SomMot_36	0.0704503	0.0446756	405.829	1.57693	0.115591	-0.0929452	0.0440817	365.252	-2.10847	0.0356705	7.14078	0.0281448	1.61163	0.0132466	-3.14078	5.10858	0.110667
ROI_34	SomMot	7Networks_LH_SomMot_3	0.102735	0.0465092	429.649	2.20892	0.0277076	-0.0628447	0.046721	391.885	-1.34511	0.179368	6.92969	0.0312779	1.45189	0.0142374	-2.92969	5.33277	0.120643
ROI_106	SalVentAttn	7Networks_LH_SalVentAttn_PFCl_1	0.0814184	0.0461845	425.721	1.7629	0.0786356	-0.0872356	0.0465496	389.276	-1.87404	0.0616742	6.85118	0.0325301	1.75841	0.0138297	-2.85118	5.40692	0.123706
ROI_21	Vis	7Networks_LH_Vis_21	-0.0345788	0.0464166	423.164	-0.744966	0.456706	-0.116988	0.046555	389.611	-2.51289	0.0123775	6.78228	0.0336702	0.969416	0.013953	-2.78228	5.4627	0.126803
ROI_227	Vis	7Networks_RH_Vis_27	-0.0897479	0.0460975	416.294	-1.94692	0.0522168	-0.0808607	0.0460516	381.659	-1.75587	0.0799122	6.6254	0.0364177	0.153456	0.0136033	-2.6254	5.61519	0.134083
ROI_14	Vis	7Networks_LH_Vis_14	-0.118791	0.0458497	405.367	-2.59087	0.00991873	-0.0234246	0.0457753	368.522	-0.511731	0.609146	6.53692	0.0380649	-0.989066	0.0141043	-2.53692	5.68157	0.135708
ROI_86	DorsAttn	7Networks_LH_DorsAttn_FEF_1	-0.0293469	0.0465196	430.836	-0.63085	0.528473	-0.115701	0.0466946	396.834	-2.47783	0.0136336	6.50373	0.038702	1.09175	0.0133172	-2.50373	5.75437	0.135708
ROI_281	DorsAttn	7Networks_RH_DorsAttn_Post_11	0.0391373	0.0460216	416	0.85041	0.395586	-0.108387	0.0459499	380.545	-2.3588	0.0188387	6.44858	0.0397841	1.48379	0.0128068	-2.44858	5.79641	0.138305
ROI_288	DorsAttn	7Networks_RH_DorsAttn_Post_18	0.0801032	0.0456689	409.706	1.754	0.0801784	-0.0795733	0.0453733	372.635	-1.75375	0.080296	6.42719	0.0402118	1.57191	0.0122581	-2.42719	5.79574	0.139195
ROI_234	SomMot	7Networks_RH_SomMot_4	0.0946329	0.0464631	429.439	2.03673	0.0422897	-0.0659552	0.0466243	392.997	-1.41461	0.157974	6.36094	0.0415662	1.58491	0.0130727	-2.36094	5.90152	0.143271
ROI_330	Limbic	7Networks_RH_Limbic_TempPole_6	0.00510617	0.0472153	427.494	0.108146	0.91393	-0.119934	0.0478217	396.052	-2.50794	0.0125426	6.349	0.041815	1.20965	0.0135874	-2.349	5.87836	0.143518
ROI_166	Default	7Networks_LH_Default_PFC_1	-0.111625	0.0457583	423.714	-2.43945	0.0151188	-0.0378071	0.0460687	385.901	-0.820668	0.412342	6.31838	0.0424602	-0.524697	0.0131211	-2.31838	5.94842	0.144783
ROI_100	SalVentAttn	7Networks_LH_SalVentAttn_FrOperIns_4	0.0803884	0.0467924	431.923	1.71798	0.0865169	-0.0829366	0.0471145	393.624	-1.76032	0.0791305	6.27538	0.0433829	1.82843	0.0130669	-2.27538	5.99142	0.144783
ROI_30	Vis	7Networks_LH_Vis_30	-0.0229657	0.0463566	421.419	-0.495413	0.620567	-0.113872	0.0463709	388.585	-2.45567	0.0144993	6.23045	0.0443686	0.935361	0.0126849	-2.23045	6.00575	0.146092
ROI_302	SalVentAttn	7Networks_RH_SalVentAttn_FrOperIns_1	-0.114584	0.0469707	454	-2.43948	0.0150903	0.0109494	0.047521	454	0.230411	0.817876	6.1086	0.0471556	-1.00781	0.0128598	-2.1086	6.16253	0.149788
ROI_239	SomMot	7Networks_RH_SomMot_9	0.0986383	0.046824	434.585	2.10658	0.035727	-0.0569961	0.0471046	402.33	-1.20999	0.226993	5.99913	0.0498086	1.31618	0.0128293	-1.99913	6.26332	0.156723
ROI_170	Default	7Networks_LH_Default_PFC_5	-0.0853644	0.0445905	413.186	-1.91441	0.0562587	-0.0715613	0.0445472	376.312	-1.60642	0.109021	5.98956	0.0500477	-0.0154549	0.0116932	-1.98956	6.27724	0.156723
ROI_111	SalVentAttn	7Networks_LH_SalVentAttn_Med_5	0.0581243	0.0463018	427.432	1.25534	0.210043	-0.0952033	0.0464298	396.721	-2.05048	0.0409745	5.96666	0.0506239	1.44141	0.0120662	-1.96666	6.28707	0.157109
ROI_105	SalVentAttn	7Networks_LH_SalVentAttn_FrOperIns_9	0.0226101	0.0452298	416.727	0.499893	0.617414	-0.10641	0.0450039	377.964	-2.36446	0.0185612	5.9038	0.0522405	1.31044	0.0110819	-1.9038	6.363	0.159386
ROI_33	SomMot	7Networks_LH_SomMot_2	0.0671769	0.0434842	390.741	1.54486	0.12319	-0.0790648	0.0428252	348.111	-1.84622	0.065709	5.90278	0.0522671	1.40123	0.0101832	-1.90278	6.36402	0.159386
ROI_112	SalVentAttn	7Networks_LH_SalVentAttn_Med_6	0.057693	0.0472813	447	1.22021	0.223029	-0.0982553	0.0478127	447	-2.05501	0.040459	5.90959	0.0520893	1.31961	0.0125975	-1.90959	6.331	0.159386
ROI_89	DorsAttn	7Networks_LH_DorsAttn_FEF_4	0.0742216	0.0468559	451	1.58404	0.113886	-0.0843334	0.0473178	451	-1.78228	0.0753766	5.89993	0.0523414	1.67104	0.0123128	-1.89993	6.35817	0.159386
ROI_269	SomMot	7Networks_RH_SomMot_39	0.0992949	0.046264	417.741	2.14627	0.0324272	-0.0501792	0.0461244	372.4	-1.08791	0.277339	5.9206	0.0518035	1.10548	0.0121128	-1.9206	6.32439	0.159386
ROI_98	SalVentAttn	7Networks_LH_SalVentAttn_FrOperIns_2	0.0496295	0.0467744	434.219	1.06104	0.289261	-0.0999935	0.0471577	398.608	-2.12041	0.0345888	5.8232	0.0543887	1.65862	0.0121031	-1.8232	6.44793	0.163773
Left_Accumbens	Reward	Left_Accumbens	-0.0513264	0.0461208	428.403	-1.11287	0.266388	-0.0994056	0.0465045	393.788	-2.13755	0.0331688	5.74451	0.0565711	0.576366	0.011518	-1.74451	6.52228	0.168231
ROI_273	DorsAttn	7Networks_RH_DorsAttn_Post_3	0.0692423	0.0465809	425.972	1.4865	0.137887	-0.0850902	0.0467823	394.849	-1.81885	0.0696909	5.73996	0.0566999	1.48749	0.0118424	-1.73996	6.50063	0.168231
ROI_71	DorsAttn	7Networks_LH_DorsAttn_Post_3	0.0389544	0.0454503	409.879	0.857076	0.391904	-0.0991209	0.0453224	374.184	-2.18702	0.0293596	5.71767	0.0573354	1.33206	0.0112249	-1.71767	6.52292	0.169495
ROI_24	Vis	7Networks_LH_Vis_24	-0.0462463	0.0462156	417.069	-1.00067	0.317569	-0.101298	0.0461407	383.636	-2.19541	0.0287324	5.70426	0.0577212	0.533251	0.0115836	-1.70426	6.5231	0.16955
ROI_282	DorsAttn	7Networks_RH_DorsAttn_Post_12	-0.00546672	0.0459165	415.165	-0.119058	0.905287	-0.108605	0.0457653	380.644	-2.37308	0.0181361	5.67184	0.0586646	1.33106	0.0111574	-1.67184	6.56436	0.170929
ROI_294	SalVentAttn	7Networks_RH_SalVentAttn_TempOccPar_1	0.0619813	0.0461128	418.803	1.34412	0.179636	-0.0883961	0.0460842	386.109	-1.91814	0.0558301	5.67903	0.058454	1.60796	0.011357	-1.67903	6.56156	0.170929
ROI_38	SomMot	7Networks_LH_SomMot_7	0.0807159	0.0468609	432.945	1.72246	0.085701	-0.0756402	0.0472453	401.165	-1.60101	0.110162	5.65042	0.0592963	1.36588	0.0120604	-1.65042	6.60768	0.17215
ROI_18	Vis	7Networks_LH_Vis_18	-0.0515997	0.0458416	418.002	-1.12561	0.260978	-0.0965548	0.0458355	385.785	-2.10655	0.0358021	5.6009	0.0607826	0.55692	0.0112564	-1.6009	6.63969	0.173971
ROI_229	Vis	7Networks_RH_Vis_29	-0.096901	0.0459542	411.127	-2.10864	0.0355799	-0.0523775	0.045763	375.266	-1.14454	0.25313	5.57315	0.061632	-0.405073	0.0114255	-1.57315	6.65422	0.175115
ROI_22	Vis	7Networks_LH_Vis_22	0.0367923	0.0465089	422.462	0.791081	0.429341	-0.101463	0.0466415	388.28	-2.17539	0.0302036	5.56336	0.0619344	1.3541	0.0111373	-1.56336	6.68163	0.175115
ROI_309	SalVentAttn	7Networks_RH_SalVentAttn_FrOperIns_8	0.0892187	0.0448627	415.429	1.98871	0.0473893	-0.0526725	0.0445057	379.05	-1.1835	0.237353	5.53826	0.0627166	1.37788	0.0105852	-1.53826	6.72419	0.17639
ROI_68	SomMot	7Networks_LH_SomMot_37	0.0745402	0.0445952	398.592	1.67149	0.0954107	-0.0700979	0.0443082	358.897	-1.58205	0.114518	5.46125	0.0651784	1.05989	0.0100923	-1.46125	6.77053	0.180186
ROI_103	SalVentAttn	7Networks_LH_SalVentAttn_FrOperIns_7	0.0104135	0.0469158	436.561	0.221961	0.824448	-0.107659	0.0473963	400.688	-2.27146	0.0236488	5.30673	0.070414	1.35211	0.0111265	-1.30673	6.96007	0.188707
ROI_150	Default	7Networks_LH_Default_Temp_2	-0.0842381	0.0453394	412.312	-1.85795	0.0638893	-0.064077	0.0454362	379.526	-1.41026	0.159281	5.25405	0.0722932	-0.237929	0.0105322	-1.25405	6.96	0.190741
ROI_219	Vis	7Networks_RH_Vis_19	-0.0229615	0.0461994	421.766	-0.497008	0.619442	-0.103139	0.0462447	389.369	-2.23028	0.0262983	5.21581	0.0736889	0.966961	0.0105737	-1.21581	7.02918	0.191772
ROI_39	SomMot	7Networks_LH_SomMot_8	0.0863392	0.0454454	421.563	1.89984	0.0581358	-0.0544552	0.0452722	385.641	-1.20284	0.229777	5.18957	0.0746619	1.31081	0.0101984	-1.18957	7.07288	0.192599
ROI_193	Default	7Networks_LH_Default_pCunPCC_4	0.0238979	0.0456207	416.657	0.523838	0.60067	-0.0998196	0.0454903	382.091	-2.19431	0.0288148	5.179	0.0750576	1.01083	0.0100671	-1.179	7.0791	0.193005
ROI_287	DorsAttn	7Networks_RH_DorsAttn_Post_17	0.0618509	0.0473091	430.412	1.30738	0.191783	-0.0861637	0.0477852	395.711	-1.80315	0.0721258	5.1529	0.0760436	1.43439	0.0109217	-1.1529	7.0833	0.19402
ROI_16	Vis	7Networks_LH_Vis_16	0.0221132	0.0466955	423.378	0.473561	0.636057	-0.10153	0.046891	388.332	-2.16524	0.0309775	5.05056	0.0800357	1.30233	0.0103602	-1.05056	7.19442	0.197727
ROI_25	Vis	7Networks_LH_Vis_25	-0.0479592	0.0465577	424.093	-1.0301	0.303549	-0.0944901	0.0467037	392.23	-2.02318	0.043732	5.05085	0.0800242	0.57957	0.0104553	-1.05085	7.18974	0.197727
ROI_315	SalVentAttn	7Networks_RH_SalVentAttn_Med_5	0.0761686	0.0472522	448	1.61196	0.107675	-0.0718026	0.0477801	448	-1.50277	0.133602	5.0553	0.0798466	1.24184	0.0107394	-1.0553	7.18969	0.197727
ROI_318	SalVentAttn	7Networks_RH_SalVentAttn_Med_8	0.0113974	0.0465473	421.586	0.244857	0.806687	-0.100983	0.0464885	380.92	-2.17221	0.0304563	4.895	0.0865096	1.35294	0.00970207	-0.895	7.34119	0.2117
ROI_126	Limbic	7Networks_LH_Limbic_TempPole_8	-0.102662	0.0468412	448	-2.19171	0.0289143	-0.00944508	0.0475967	448	-0.19844	0.842791	4.88618	0.086892	-0.968766	0.0102295	-0.886179	7.35881	0.211864
ROI_267	SomMot	7Networks_RH_SomMot_37	0.0738944	0.0470125	425.351	1.5718	0.11674	-0.0695318	0.0472746	389.703	-1.47081	0.14215	4.81069	0.0902342	1.09414	0.0100151	-0.810695	7.41224	0.216883
ROI_292	DorsAttn	7Networks_RH_DorsAttn_FEF_3	0.0644646	0.046481	418.675	1.3869	0.166209	-0.0764958	0.0463864	374.286	-1.6491	0.0999663	4.81585	0.0900017	1.27646	0.00972752	-0.815854	7.43351	0.216883
ROI_284	DorsAttn	7Networks_RH_DorsAttn_Post_14	0.0457308	0.0465294	415.311	0.982836	0.326261	-0.0888876	0.0465649	377.202	-1.9089	0.0570339	4.73807	0.0935711	1.22478	0.00969857	-0.738068	7.50253	0.222266
ROI_340	Reward	7Networks_RH_Cont_PFCv_1	-0.0997654	0.0460135	424.6	-2.16818	0.0307	0.00634726	0.0463206	386.889	0.137029	0.891079	4.7288	0.0940059	-0.961121	0.00963926	-0.728796	7.538	0.222645
ROI_378	Default	7Networks_RH_Default_PFCv_4	-0.0977158	0.0451883	416.669	-2.16242	0.0311545	-0.00551985	0.0448956	379.524	-0.122949	0.902213	4.67329	0.0966513	-0.78392	0.00903679	-0.673291	7.58916	0.225004
ROI_87	DorsAttn	7Networks_LH_DorsAttn_FEF_2	0.0405753	0.0470018	451	0.863273	0.388446	-0.0922196	0.0474651	451	-1.94289	0.0526509	4.6672	0.0969463	1.56454	0.00978679	-0.667196	7.5909	0.225004
ROI_272	DorsAttn	7Networks_RH_DorsAttn_Post_2	0.0652265	0.0455146	407.527	1.43309	0.152599	-0.0690785	0.0452813	371.86	-1.52554	0.127974	4.60451	0.100033	1.13179	0.00886656	-0.604512	7.62727	0.229015
ROI_331	Limbic	7Networks_RH_Limbic_TempPole_7	-0.0911228	0.0468445	454	-1.94522	0.0523656	0.0386376	0.0473933	454	0.815254	0.415355	4.60341	0.100088	-1.39869	0.00958375	-0.603407	7.66772	0.229015
ROI_139	Cont	7Networks_LH_Cont_PFCl_5	0.0151495	0.0453185	411.91	0.334288	0.738332	-0.0952407	0.0453226	371.946	-2.1014	0.0362785	4.57636	0.101451	1.37283	0.00872396	-0.576358	7.68174	0.23083
ROI_296	SalVentAttn	7Networks_RH_SalVentAttn_TempOccPar_3	0.043951	0.0453974	413.034	0.968139	0.333541	-0.0837523	0.0451701	380.658	-1.85415	0.0644906	4.55533	0.102524	1.19484	0.00862852	-0.555325	7.68527	0.231967
ROI_90	DorsAttn	7Networks_LH_DorsAttn_PrCv_1	0.031935	0.0446755	403.567	0.714822	0.475132	-0.0866984	0.0441899	362.233	-1.96195	0.0505338	4.51703	0.104506	1.41939	0.0080788	-0.517028	7.74107	0.235793
ROI_99	SalVentAttn	7Networks_LH_SalVentAttn_FrOperIns_3	-0.0429708	0.0460916	424.834	-0.932292	0.351715	-0.086862	0.0461595	387.18	-1.88178	0.0606156	4.36734	0.112627	0.50105	0.00871083	-0.367345	7.90379	0.246562
ROI_224	Vis	7Networks_RH_Vis_24	0.0368358	0.0469264	424.413	0.784969	0.43291	-0.0891839	0.0472749	385.41	-1.88649	0.0599799	4.35228	0.113478	1.1795	0.00908932	-0.352285	7.8927	0.247756
ROI_77	DorsAttn	7Networks_LH_DorsAttn_Post_9	-0.00634842	0.0460366	415.737	-0.137899	0.890387	-0.0942014	0.0459409	380.746	-2.05049	0.0410008	4.27904	0.117712	0.815865	0.00826032	-0.279037	7.96595	0.254937
ROI_286	DorsAttn	7Networks_RH_DorsAttn_Post_16	0.0559707	0.0459312	408.652	1.21858	0.223708	-0.0735432	0.0457136	368.696	-1.60878	0.10852	4.22465	0.120957	1.26407	0.0083011	-0.224649	8.00714	0.257828
ROI_244	SomMot	7Networks_RH_SomMot_14	0.0910059	0.0446729	413.125	2.03716	0.0422709	-0.0119352	0.0442337	377.439	-0.269821	0.787446	4.23375	0.120408	0.735342	0.00799236	-0.233745	8.02436	0.257828
ROI_145	Cont	7Networks_LH_Cont_pCun_2	0.0400363	0.0467956	427.421	0.855557	0.392722	-0.0856077	0.0470816	394.202	-1.81828	0.0697797	4.21082	0.121796	1.00927	0.00848839	-0.210815	8.02538	0.258936
ROI_252	SomMot	7Networks_RH_SomMot_22	0.0737402	0.0467104	431.674	1.57867	0.115144	-0.0567481	0.046952	396.941	-1.20864	0.22752	4.10389	0.128485	1.0375	0.00848253	-0.103887	8.15421	0.268108
ROI_369	Default	7Networks_RH_Default_Temp_3	-0.0846584	0.0464601	433.058	-1.82217	0.0691183	0.039278	0.0470666	397.488	0.834519	0.40449	4.07227	0.130532	-1.16669	0.00841413	-0.0722715	8.19018	0.270412
ROI_185	Default	7Networks_LH_Default_PFC_20	-0.0704925	0.0462345	426.153	-1.52467	0.128082	0.0579316	0.0462236	391.269	1.25329	0.210848	4.03238	0.133162	-1.28561	0.00807157	-0.0323802	8.22572	0.274456
ROI_194	Default	7Networks_LH_Default_pCunPCC_5	-0.00459256	0.0461322	415.222	-0.0995522	0.920748	-0.091825	0.0460797	379.772	-1.99274	0.0470047	3.96854	0.137481	0.581896	0.00802503	0.0314554	8.27205	0.280755
ROI_225	Vis	7Networks_RH_Vis_25	-0.0490841	0.0467111	424.79	-1.0508	0.293947	-0.0800029	0.0468794	393.148	-1.70657	0.0886918	3.92703	0.140364	0.494987	0.00821047	0.072974	8.31357	0.284238
ROI_210	Vis	7Networks_RH_Vis_10	-0.0737716	0.045642	402.164	-1.61631	0.106812	-0.0536409	0.045236	368.018	-1.1858	0.236466	3.90842	0.141676	-0.290403	0.00783734	0.0915754	8.29669	0.285189
ROI_304	SalVentAttn	7Networks_RH_SalVentAttn_FrOperIns_3	0.0671337	0.0466645	430.695	1.43865	0.150977	-0.0598917	0.0468692	394.704	-1.27785	0.202055	3.88026	0.143685	1.35491	0.00796104	0.119739	8.38219	0.285189
Left_Thalamus	Reward	Left_Thalamus	0.00918827	0.0469229	434.003	0.195816	0.844846	-0.0914206	0.0472487	398.926	-1.93488	0.0537116	3.88518	0.143332	0.95907	0.00800746	0.11482	8.38162	0.285189
ROI_215	Vis	7Networks_RH_Vis_15	-0.0503876	0.0464387	421.226	-1.08504	0.278526	-0.077873	0.0465826	387.954	-1.67172	0.0953863	3.8892	0.143044	0.28397	0.00796195	0.110797	8.35139	0.285189
ROI_153	Default	7Networks_LH_Default_Temp_5	-0.00745116	0.0467017	429.752	-0.159548	0.873312	-0.0920287	0.0469566	390.505	-1.95987	0.0507222	3.88988	0.142996	0.884397	0.00805833	0.110122	8.37692	0.285189
ROI_11	Vis	7Networks_LH_Vis_11	-0.00206964	0.0456028	407.498	-0.045384	0.963823	-0.0870549	0.0454463	370.807	-1.91556	0.0561906	3.68679	0.158279	0.90449	0.0072765	0.313211	8.55381	0.304609
ROI_368	Default	7Networks_RH_Default_Temp_2	-0.0866304	0.0468163	423.984	-1.85043	0.0649467	0.0219679	0.0471583	390.107	0.465832	0.641596	3.69458	0.157664	-1.02248	0.0077436	0.305421	8.52836	0.304609
ROI_149	Default	7Networks_LH_Default_Temp_1	-0.0872607	0.045681	415.208	-1.91022	0.056794	0.00541604	0.0454786	378.279	0.11909	0.905267	3.68625	0.158322	-0.805031	0.00740702	0.313747	8.54994	0.304609
ROI_32	SomMot	7Networks_LH_SomMot_1	0.0561829	0.0455015	415.971	1.23475	0.217621	-0.064923	0.0452944	375.95	-1.43335	0.152588	3.68101	0.158737	1.2347	0.00710518	0.318987	8.58578	0.304685
ROI_198	Default	7Networks_LH_Default_pCunPCC_9	0.0151163	0.046543	423.72	0.324782	0.745506	-0.0874216	0.0465739	384.657	-1.87705	0.0612676	3.66215	0.160241	0.907901	0.00747045	0.337845	8.59595	0.306211
ROI_17	Vis	7Networks_LH_Vis_17	0.0664645	0.0469393	424.729	1.41597	0.157518	-0.0564266	0.0471903	389.619	-1.19573	0.232531	3.63926	0.162086	0.99088	0.00764269	0.36074	8.60573	0.308191
ROI_213	Vis	7Networks_RH_Vis_13	-0.0778498	0.0454053	392.102	-1.71455	0.0872173	-0.0381874	0.0451701	359.958	-0.845414	0.398441	3.59542	0.165678	-0.466143	0.00704171	0.404583	8.59623	0.312819
ROI_241	SomMot	7Networks_RH_SomMot_11	0.0872786	0.046439	429.93	1.87942	0.060863	-0.0082636	0.0464588	398.157	-0.177869	0.858916	3.5608	0.168571	0.755063	0.00744868	0.439201	8.70165	0.315498
ROI_97	SalVentAttn	7Networks_LH_SalVentAttn_FrOperIns_1	-0.0802567	0.046336	427.956	-1.73206	0.0839839	-0.0394268	0.0464762	391.624	-0.848322	0.396777	3.55923	0.168703	-0.205438	0.00758049	0.440767	8.7119	0.315498
ROI_345	Cont	7Networks_RH_Cont_PFCl_5	0.0462728	0.0443897	407.417	1.04242	0.297834	-0.0661462	0.0439649	371.642	-1.50452	0.133296	3.49345	0.174344	1.08874	0.00634094	0.506547	8.769	0.319887
ROI_143	Cont	7Networks_LH_Cont_PFCv_1	-0.0557738	0.0466931	433.105	-1.19447	0.232946	-0.0686536	0.0470316	397.292	-1.45973	0.145153	3.48199	0.175346	0.225556	0.00721822	0.518013	8.78914	0.320278
ROI_391	Default	7Networks_RH_Default_PFCdPFCm_13	-0.0551098	0.0453306	409.408	-1.21573	0.224787	-0.063843	0.0448521	369.482	-1.42341	0.155461	3.42385	0.180518	0.219935	0.00671095	0.576155	8.81675	0.325657
ROI_375	Reward	7Networks_RH_Default_PFCv_1	-0.0823271	0.0461025	426.757	-1.78574	0.0748511	0.0178994	0.0464369	390.87	0.385456	0.700109	3.40064	0.182625	-1.05598	0.00685295	0.599357	8.86181	0.327996
ROI_212	Vis	7Networks_RH_Vis_12	0.0440002	0.0464913	423.777	0.946419	0.344474	-0.0706345	0.0466683	389.773	-1.51354	0.130952	3.35351	0.18698	1.16632	0.00690947	0.646495	8.89148	0.333599
ROI_367	Default	7Networks_RH_Default_Temp_1	-0.084781	0.0469441	447	-1.806	0.071591	0.00101636	0.0477261	447	0.0212958	0.983019	3.31196	0.190905	-0.89601	0.00691491	0.688044	8.92864	0.339108
ROI_10	Vis	7Networks_LH_Vis_10	0.039722	0.0461737	417.995	0.860273	0.390131	-0.0717711	0.0461791	382.895	-1.55419	0.120965	3.30495	0.191575	1.05415	0.00662975	0.695052	8.94004	0.339554
ROI_231	SomMot	7Networks_RH_SomMot_1	0.0183976	0.0464753	427.066	0.395858	0.692407	-0.0813314	0.0465308	390.711	-1.7479	0.081266	3.29802	0.19224	1.02432	0.00669215	0.701982	8.96444	0.339988
ROI_120	Limbic	7Networks_LH_Limbic_TempPole_2	-0.0316105	0.047334	422.037	-0.667817	0.504615	-0.0813885	0.0474732	385.709	-1.71441	0.087257	3.2737	0.194592	0.549209	0.0070666	0.726295	8.93141	0.343397
ROI_216	Vis	7Networks_RH_Vis_16	0.0505195	0.0468212	423.169	1.07899	0.281208	-0.0648874	0.0470225	387.696	-1.37992	0.168406	3.24894	0.197016	1.10095	0.00667337	0.751063	8.99605	0.346168
ROI_48	SomMot	7Networks_LH_SomMot_17	0.0792814	0.0449915	416.961	1.76214	0.0787778	-0.0126984	0.0446817	380.943	-0.284197	0.776413	3.23637	0.198258	0.93381	0.00624698	0.763626	9.02173	0.346844
ROI_228	Vis	7Networks_RH_Vis_28	-0.0310182	0.0466827	423.42	-0.664448	0.506766	-0.0781721	0.0467878	390.316	-1.67078	0.095567	3.15705	0.206279	0.482761	0.00658296	0.842949	9.07914	0.35626
ROI_319	Reward	7Networks_RH_Limbic_OFC_1	-0.0449308	0.0467232	427.367	-0.961638	0.336775	-0.0725228	0.047128	390.768	-1.53885	0.124651	3.15272	0.206726	0.501271	0.00670277	0.847276	9.09664	0.356272
ROI_146	Cont	7Networks_LH_Cont_Cing_1	0.0729117	0.0468674	430.763	1.5557	0.120513	-0.0372316	0.0470623	395.206	-0.791114	0.429352	3.12136	0.209993	0.972106	0.00658231	0.878638	9.14109	0.358093
ROI_238	SomMot	7Networks_RH_SomMot_8	0.0564105	0.0452957	412.551	1.24538	0.213698	-0.054088	0.0450541	380.184	-1.20051	0.230688	3.11154	0.211026	1.0253	0.00600136	0.888457	9.12905	0.358347
ROI_300	SalVentAttn	7Networks_RH_SalVentAttn_TempOccPar_7	0.0686004	0.0464261	420.051	1.47763	0.140257	-0.0408782	0.0463905	385.6	-0.881177	0.378771	3.11441	0.210725	1.00852	0.0062341	0.885594	9.12619	0.358347
ROI_3	Vis	7Networks_LH_Vis_3	-0.0292589	0.0456048	409.278	-0.641575	0.521508	-0.0756392	0.0456275	376.725	-1.65775	0.0981997	3.10364	0.211862	0.377617	0.00621107	0.896364	9.12815	0.358485
ROI_8	Vis	7Networks_LH_Vis_8	-0.0215967	0.0460687	412.339	-0.468793	0.639465	-0.0780876	0.0460553	375.145	-1.69552	0.0908072	3.07157	0.215286	0.578016	0.00619749	0.928428	9.16902	0.361788
ROI_230	Vis	7Networks_RH_Vis_30	-0.0412888	0.0459829	414.67	-0.897915	0.369752	-0.0694895	0.0457869	380.957	-1.51767	0.129927	3.0366	0.219084	0.490378	0.00610289	0.963398	9.19959	0.36448
ROI_147	Cont	7Networks_LH_Cont_Cing_2	-0.0343305	0.0450594	416.837	-0.761895	0.446554	-0.0708086	0.0446939	381.801	-1.5843	0.113953	3.02162	0.220731	0.282054	0.005658	0.978377	9.24083	0.365281
ROI_323	Limbic	7Networks_RH_Limbic_OFC_5	-0.0407262	0.0471328	432.886	-0.864073	0.388027	-0.0728307	0.0478506	394.456	-1.52204	0.1288	2.99908	0.223233	0.623372	0.00649403	1.00092	9.25902	0.367518
ROI_356	Cont	7Networks_RH_Cont_pCun_1	-0.0021558	0.0464506	422.131	-0.0464106	0.963005	-0.0803668	0.0464849	389.546	-1.72888	0.0846226	3.00278	0.22282	0.568272	0.00607677	0.997217	9.23341	0.367518
ROI_248	SomMot	7Networks_RH_SomMot_18	0.00985377	0.04473	398.854	0.220295	0.825754	-0.0754282	0.0442428	363.702	-1.70487	0.0890726	2.97262	0.226206	0.740087	0.00557161	1.02738	9.24142	0.371656
ROI_204	Vis	7Networks_RH_Vis_4	0.00296928	0.0461365	413.649	0.0643585	0.948716	-0.0781858	0.0460717	379.316	-1.69704	0.0905085	2.93029	0.231044	0.775788	0.00584967	1.06971	9.3059	0.376551
ROI_233	SomMot	7Networks_RH_SomMot_3	0.0737738	0.0460211	425.687	1.60304	0.109667	-0.0240073	0.0459438	391.455	-0.522537	0.601592	2.91902	0.23235	0.788271	0.0058506	1.08098	9.34343	0.377162
ROI_388	Default	7Networks_RH_Default_PFCdPFCm_10	0.0750588	0.0465009	422.231	1.61414	0.107245	-0.0204457	0.0465035	384.817	-0.43966	0.66043	2.89579	0.235065	0.872095	0.00591242	1.10421	9.35795	0.380805
ROI_182	Default	7Networks_LH_Default_PFC_17	-0.0577537	0.0452528	415.671	-1.27624	0.202582	0.0480197	0.0448609	378.568	1.07041	0.285115	2.86695	0.238478	-1.22558	0.00532867	1.13305	9.37364	0.385564
ROI_64	SomMot	7Networks_LH_SomMot_33	0.073352	0.0465572	417.971	1.57552	0.115892	-0.0236801	0.0466151	376.732	-0.507991	0.611757	2.84808	0.24074	0.513293	0.00570904	1.15192	9.40129	0.388148
ROI_326	Limbic	7Networks_RH_Limbic_TempPole_2	-0.0800477	0.047899	414.516	-1.67118	0.0954416	-0.00333667	0.0486202	388.076	-0.0686273	0.945322	2.81344	0.244945	-0.763011	0.00617976	1.18656	9.34184	0.392882
ROI_277	DorsAttn	7Networks_RH_DorsAttn_Post_7	0.00313665	0.0453094	404.204	0.0692274	0.944843	-0.0740622	0.044895	366.14	-1.64968	0.0998668	2.78285	0.248721	0.862535	0.00516297	1.21715	9.44009	0.395685
ROI_2	Vis	7Networks_LH_Vis_2	-0.0629058	0.0458968	422.532	-1.37059	0.17123	0.0426123	0.0462438	387.583	0.921471	0.357378	2.7756	0.249623	-1.29645	0.00547903	1.2244	9.48685	0.395685
ROI_9	Vis	7Networks_LH_Vis_9	-0.0545375	0.0449855	400.993	-1.21234	0.226098	-0.0522116	0.0449649	370.844	-1.16116	0.246323	2.72171	0.256441	0.110557	0.00541361	1.27829	9.50122	0.404119
ROI_301	SalVentAttn	7Networks_RH_SalVentAttn_PrC_1	0.0149067	0.0466105	428.572	0.319815	0.749264	-0.0743377	0.0466749	394.625	-1.59267	0.112035	2.70751	0.258268	1.07754	0.00551923	1.29249	9.55059	0.406208
ROI_29	Vis	7Networks_LH_Vis_29	-0.027648	0.045839	409.27	-0.603155	0.54674	-0.070091	0.0455727	373.981	-1.538	0.124893	2.69964	0.259287	0.217208	0.0053564	1.30036	9.52773	0.406233
ROI_26	Vis	7Networks_LH_Vis_26	0.053101	0.0469324	429.89	1.13143	0.258503	-0.0530228	0.0473654	396.094	-1.11944	0.26363	2.66173	0.264248	0.947471	0.00548979	1.33827	9.58325	0.41004
Right_Thalamus	Reward	Right_Thalamus	0.00376291	0.0466253	428.543	0.0807053	0.935714	-0.0753605	0.0467558	391.679	-1.61179	0.107814	2.6629	0.264094	0.634148	0.00537335	1.3371	9.60389	0.41004
ROI_236	SomMot	7Networks_RH_SomMot_6	0.0580311	0.0469212	434.583	1.23678	0.216837	-0.0475274	0.0473274	398.28	-1.00423	0.315879	2.60397	0.271991	0.830892	0.0055312	1.39603	9.65848	0.420445
ROI_344	Cont	7Networks_RH_Cont_PFCl_4	0.021843	0.0448925	404.41	0.486562	0.626832	-0.0675059	0.0443671	363.778	-1.52153	0.128996	2.58619	0.274421	0.94322	0.0049239	1.41381	9.66318	0.422587
ROI_398	Default	7Networks_RH_Default_pCunPCC_7	0.00211409	0.0463393	421.318	0.0456219	0.963633	-0.0738297	0.046261	382.851	-1.59594	0.111327	2.56352	0.277549	0.542589	0.0051319	1.43648	9.69459	0.424997
ROI_362	Default	7Networks_RH_Default_Par_1	0.0233215	0.0467529	423.99	0.498825	0.618161	-0.069757	0.0468821	390.952	-1.48792	0.137577	2.56344	0.27756	0.934178	0.00520139	1.43656	9.68155	0.424997
ROI_206	Vis	7Networks_RH_Vis_6	0.023363	0.0467968	423.068	0.499243	0.617868	-0.069616	0.0470031	390.048	-1.4811	0.139389	2.52504	0.28294	0.764051	0.00521557	1.47496	9.71556	0.430793
ROI_15	Vis	7Networks_LH_Vis_15	-0.0617176	0.0455137	405.861	-1.35602	0.175846	-0.0380979	0.0453634	370.998	-0.839838	0.40154	2.51642	0.284163	-0.247052	0.00498329	1.48358	9.70208	0.431033
Left_Hippocampus	Reward	Left_Hippocampus	-0.0686145	0.0464357	426.999	-1.47763	0.140245	0.0233374	0.0465817	389.355	0.500998	0.616656	2.51692	0.284091	-1.18066	0.00512633	1.48308	9.75421	0.431033
ROI_63	SomMot	7Networks_LH_SomMot_32	0.0146081	0.0475592	444	0.307157	0.758868	-0.0730193	0.0480813	444	-1.51867	0.129558	2.46418	0.291682	0.66878	0.00525696	1.53582	9.76318	0.441612
ROI_325	Limbic	7Networks_RH_Limbic_TempPole_1	-0.0630131	0.0479838	436	-1.31322	0.189801	0.0379396	0.0488456	436	0.776725	0.437742	2.41799	0.298497	-1.09189	0.00530804	1.58201	9.77366	0.450247
ROI_358	Cont	7Networks_RH_Cont_Cing_1	-0.0449732	0.0456606	419.31	-0.984946	0.325219	-0.0567338	0.0454209	383.013	-1.24907	0.212402	2.40677	0.300176	-0.0562048	0.00476701	1.59323	9.85568	0.451625
ROI_400	Default	7Networks_RH_Default_pCunPCC_9	0.0401325	0.0473915	432.097	0.846829	0.397559	-0.0601822	0.047798	402.151	-1.2591	0.208726	2.40444	0.300526	0.787001	0.00508854	1.59556	9.84054	0.451625
ROI_91	DorsAttn	7Networks_LH_DorsAttn_PrCv_2	0.0445719	0.0456295	417.477	0.976822	0.329223	-0.0522848	0.0453614	380.68	-1.15263	0.249786	2.39314	0.302229	1.29272	0.00456486	1.60686	9.86496	0.453344
ROI_44	SomMot	7Networks_LH_SomMot_13	0.0105211	0.0463895	415.356	0.2268	0.820691	0.0709829	0.0462047	380.261	1.53627	0.125304	2.37647	0.304758	-0.577341	0.00472478	1.62353	9.85089	0.454274
ROI_285	DorsAttn	7Networks_RH_DorsAttn_Post_15	0.020949	0.0454576	416.662	0.460846	0.645149	-0.0648668	0.0453508	381.116	-1.43033	0.15344	2.34462	0.309651	0.84498	0.00425534	1.65538	9.88716	0.458532
ROI_377	Default	7Networks_RH_Default_PFCv_3	-0.0685651	0.0448423	409.903	-1.52903	0.127028	-0.00735548	0.044494	371.826	-0.165314	0.868787	2.32528	0.31266	-0.332839	0.00455532	1.67472	9.94585	0.462144
ROI_4	Vis	7Networks_LH_Vis_4	-0.00958331	0.0465534	421.621	-0.205856	0.837003	-0.0703584	0.0467	388.72	-1.5066	0.132725	2.31686	0.313979	0.518657	0.00474683	1.68314	9.92374	0.462406
ROI_293	DorsAttn	7Networks_RH_DorsAttn_PrCv_1	0.0431976	0.0464095	427.416	0.930793	0.352486	-0.0544468	0.0464189	393.514	-1.17294	0.241528	2.31767	0.313851	1.04303	0.00466007	1.68233	9.94043	0.462406
ROI_5	Vis	7Networks_LH_Vis_5	0.00414993	0.0465484	421.128	0.0891529	0.929003	-0.0700314	0.0466787	388.172	-1.50029	0.134353	2.30684	0.315556	0.519693	0.00466786	1.69316	9.93375	0.463884
ROI_393	Default	7Networks_RH_Default_pCunPCC_2	0.0143785	0.0463997	421.657	0.309884	0.756802	-0.0674457	0.0464245	387.093	-1.4528	0.147088	2.28577	0.318897	0.560805	0.00446008	1.71423	9.97233	0.464709
ROI_167	Default	7Networks_LH_Default_PFC_2	-0.0603553	0.0451538	413.692	-1.33666	0.182069	-0.0374625	0.0452121	377.607	-0.828595	0.407857	2.29411	0.31757	-0.0976945	0.00455693	1.70589	9.96399	0.464709
ROI_165	Default	7Networks_LH_Default_Par_7	-0.0581732	0.0464315	414.984	-1.25288	0.210954	0.036181	0.0462959	377.267	0.781515	0.43499	2.26789	0.321762	-1.14813	0.00452516	1.73211	9.95948	0.464709
ROI_322	Reward	7Networks_RH_Limbic_OFC_4	-0.0625431	0.0468532	428.762	-1.33487	0.182626	-0.0357096	0.0473225	393.832	-0.754601	0.45094	2.28356	0.31925	-0.225506	0.00490942	1.71644	9.9658	0.464709
ROI_7	Vis	7Networks_LH_Vis_7	-0.0643677	0.0463146	427.288	-1.38979	0.165315	0.0261599	0.046676	396.933	0.560456	0.575485	2.27431	0.32073	-1.04717	0.00473394	1.72569	9.98814	0.464709
Right_Hippocampus	Reward	Right_Hippocampus	-0.0695567	0.0471244	435.387	-1.47602	0.14066	0.0120946	0.0476266	397.517	0.253947	0.799668	2.2619	0.322726	-0.919143	0.0048696	1.7381	10.0092	0.465139
ROI_152	Default	7Networks_LH_Default_Temp_4	-0.0691317	0.0457951	422.466	-1.50959	0.131897	0.0057417	0.0459683	385.851	0.124906	0.900663	2.24188	0.325973	-0.711334	0.00447026	1.75812	10.0206	0.46734
ROI_357	Cont	7Networks_RH_Cont_pCun_2	-0.012851	0.0454677	411.354	-0.282641	0.777594	-0.0661591	0.045256	377.205	-1.46189	0.144605	2.22291	0.32908	0.417415	0.00417962	1.77709	10.0177	0.470945
ROI_346	Cont	7Networks_RH_Cont_PFCl_6	-0.0474081	0.0456283	419.151	-1.03901	0.299401	-0.0489029	0.0453598	383.906	-1.07811	0.281661	2.15618	0.340245	0.120478	0.00427193	1.84382	10.1019	0.486064
ROI_399	Default	7Networks_RH_Default_pCunPCC_8	0.0344676	0.0465452	421.663	0.74052	0.459397	-0.0560962	0.0465779	388.799	-1.20435	0.229186	2.10179	0.349624	0.51796	0.0041933	1.89821	10.1432	0.496625
ROI_27	Vis	7Networks_LH_Vis_27	0.0329922	0.0469437	425.127	0.702804	0.482563	-0.0573127	0.0470638	393.204	-1.21776	0.224044	2.07587	0.354185	0.682898	0.0042715	1.92413	10.1559	0.50068
ROI_20	Vis	7Networks_LH_Vis_20	0.0309279	0.0469894	429.272	0.658189	0.510769	-0.0585471	0.0472739	395.485	-1.23847	0.216278	2.05914	0.357161	0.65245	0.00425435	1.94086	10.199	0.501969
ROI_45	SomMot	7Networks_LH_SomMot_14	-0.00941191	0.0463342	426.153	-0.203131	0.839129	0.0651843	0.0462477	393.301	1.40946	0.159489	2.05544	0.357822	-0.641788	0.00412577	1.94456	10.2027	0.501969
ROI_75	DorsAttn	7Networks_LH_DorsAttn_Post_7	0.0109154	0.0473384	427.299	0.230583	0.817749	-0.0658845	0.0476183	394.201	-1.38359	0.167266	2.02321	0.363635	0.745814	0.00425374	1.97679	10.213	0.507914
ROI_211	Vis	7Networks_RH_Vis_11	-0.0171166	0.0455526	411.045	-0.375754	0.707293	-0.0624311	0.0453622	375.591	-1.37628	0.169555	2.02035	0.364156	0.573306	0.00402516	1.97965	10.2246	0.507914
ROI_190	Default	7Networks_LH_Default_pCunPCC_1	0.0196655	0.0466888	427.679	0.421204	0.673818	-0.0620427	0.0470078	388.639	-1.31984	0.187666	1.99246	0.369269	0.660891	0.00399676	2.00754	10.2613	0.51305
ROI_365	Default	7Networks_RH_Default_Par_4	0.0364615	0.0465397	423.891	0.78345	0.4338	-0.0524669	0.0467431	390.032	-1.12245	0.26236	1.97733	0.372072	0.603299	0.00398898	2.02267	10.2633	0.516059
ROI_352	Cont	7Networks_RH_Cont_PFCl_12	-0.0408938	0.0466686	427.953	-0.876259	0.381381	0.049953	0.0466706	393.45	1.07033	0.285127	1.97264	0.372947	-0.811379	0.00400739	2.02736	10.2811	0.516388
ROI_199	Default	7Networks_LH_Default_pCunPCC_10	0.00360139	0.0455257	407.28	0.0791069	0.936986	-0.0629145	0.0452458	369.836	-1.39051	0.165211	1.96645	0.374103	0.347132	0.00373135	2.03355	10.2697	0.517105
ROI_396	Default	7Networks_RH_Default_pCunPCC_5	0.0082078	0.0460704	411.799	0.178158	0.858687	-0.0628182	0.0459369	375.709	-1.36749	0.172289	1.95406	0.376428	0.4176	0.00384703	2.04594	10.2865	0.519432
ROI_70	DorsAttn	7Networks_LH_DorsAttn_Post_2	0.00616305	0.0456097	405.049	0.135126	0.892579	-0.0618452	0.0454917	365.857	-1.35948	0.174831	1.90865	0.385072	0.646022	0.00362181	2.09135	10.3363	0.527763
ROI_222	Vis	7Networks_RH_Vis_22	-0.052306	0.0464763	416.313	-1.12543	0.261053	-0.0390706	0.0464627	380.73	-0.840902	0.400931	1.90063	0.38662	-0.0113463	0.00394161	2.09937	10.34	0.52899
ROI_208	Vis	7Networks_RH_Vis_8	-0.00630073	0.0460561	407.05	-0.136806	0.891252	-0.0629077	0.0460266	374.554	-1.36677	0.172517	1.8757	0.391469	0.303449	0.00374431	2.1243	10.3383	0.534721
ROI_72	DorsAttn	7Networks_LH_DorsAttn_Post_4	0.0591445	0.0463779	421.69	1.27527	0.202915	-0.0188592	0.0464345	389.61	-0.406146	0.684858	1.86478	0.393611	0.638579	0.0038334	2.13522	10.3758	0.536743
ROI_192	Default	7Networks_LH_Default_pCunPCC_3	0.0142077	0.045052	404.557	0.315363	0.752648	-0.0579575	0.0447768	365.723	-1.29436	0.196356	1.83631	0.399254	0.526832	0.00331951	2.16369	10.4131	0.543206
ROI_360	Reward	7Networks_RH_Cont_PFCmp_1	0.0124807	0.0458577	417.652	0.272161	0.785633	-0.0599855	0.0457714	377.718	-1.31055	0.190808	1.83412	0.399692	0.600418	0.00360559	2.16588	10.437	0.543206
ROI_223	Vis	7Networks_RH_Vis_23	-0.0374984	0.0466495	419.13	-0.803831	0.42195	-0.0514625	0.0466453	385.931	-1.10327	0.270595	1.83045	0.400427	0.0842932	0.0038234	2.16955	10.3969	0.543293
ROI_142	Cont	7Networks_LH_Cont_PFCl_8	0.0528294	0.0456864	416.746	1.15635	0.248201	-0.0288848	0.0454707	380.107	-0.635239	0.525655	1.81953	0.402618	0.673231	0.00356399	2.18047	10.4342	0.543535
ROI_394	Default	7Networks_RH_Default_pCunPCC_3	0.0224527	0.0463165	417.627	0.484768	0.628095	-0.0569646	0.0462954	383.557	-1.23046	0.219279	1.81468	0.403596	0.421823	0.00368043	2.18532	10.4259	0.543948
ROI_125	Limbic	7Networks_LH_Limbic_TempPole_7	-0.0553555	0.0464918	430.579	-1.19065	0.234446	0.0246261	0.0469098	395.514	0.524968	0.5999	1.74728	0.41743	-0.908849	0.00353784	2.25272	10.5152	0.560727
ROI_207	Vis	7Networks_RH_Vis_7	-0.0548041	0.046847	430.579	-1.16985	0.242708	-0.0323047	0.047421	397.828	-0.681233	0.496121	1.73905	0.41915	-0.101829	0.00382906	2.26095	10.5234	0.562105
ROI_246	SomMot	7Networks_RH_SomMot_16	0.0520495	0.0470717	432.467	1.10575	0.26945	0.0352372	0.0473727	397.188	0.743829	0.45742	1.73372	0.420268	0.0225447	0.00365313	2.26628	10.5244	0.562673
ROI_202	Vis	7Networks_RH_Vis_2	-0.0581567	0.0465798	428.591	-1.24854	0.212515	0.0199552	0.0467986	388.924	0.426406	0.670048	1.71773	0.423643	-0.978175	0.00357208	2.28227	10.5491	0.566256
ROI_203	Vis	7Networks_RH_Vis_3	-0.0294684	0.046001	413.074	-0.640604	0.522135	-0.0535526	0.0459479	377.75	-1.16551	0.24455	1.69726	0.428002	0.263705	0.00350898	2.30274	10.5433	0.56833
ROI_96	SalVentAttn	7Networks_LH_SalVentAttn_TempOcc_1	0.0287811	0.0467364	427.151	0.615818	0.538342	-0.0521903	0.0469523	396.247	-1.11156	0.267001	1.70253	0.426875	0.691243	0.00345386	2.29747	10.5425	0.56833
ROI_349	Cont	7Networks_RH_Cont_PFCl_9	0.00101592	0.0460207	425.295	0.0220752	0.982398	-0.0593643	0.0458959	392.485	-1.29345	0.196615	1.69808	0.427825	0.503512	0.00332161	2.30192	10.56	0.56833
ROI_397	Default	7Networks_RH_Default_pCunPCC_6	0.0371506	0.0461605	418.921	0.804813	0.421384	-0.0449409	0.0459955	380.526	-0.977072	0.329154	1.68198	0.431284	0.500878	0.00328355	2.31802	10.5761	0.571678
ROI_140	Cont	7Networks_LH_Cont_PFCl_6	-0.0574649	0.0446731	410.963	-1.28634	0.199048	-0.00547864	0.0445109	373.744	-0.123085	0.902106	1.67177	0.433492	-0.711168	0.00308232	2.32823	10.5907	0.571678
ROI_188	Default	7Networks_LH_Default_PFC_23	-0.035883	0.0454986	407.922	-0.788661	0.430768	-0.0473045	0.0450915	362.928	-1.04908	0.29484	1.66683	0.434562	0.0856742	0.00331069	2.33317	10.5694	0.571678
ROI_47	SomMot	7Networks_LH_SomMot_16	0.0589367	0.0462698	424.528	1.27376	0.203445	-0.00643848	0.0462124	389.041	-0.139323	0.889267	1.67218	0.433402	0.670108	0.00340608	2.32782	10.5859	0.571678
Right_Caudate	Reward	Right_Caudate	-0.0550686	0.0471783	438.097	-1.16724	0.243746	-0.0265065	0.0476684	405.549	-0.556059	0.578477	1.66068	0.435902	-0.0854157	0.00350701	2.33932	10.6105	0.572253
ROI_137	Cont	7Networks_LH_Cont_PFCl_3	-0.0273379	0.04496	410.09	-0.608049	0.543492	-0.0509865	0.0448328	372.067	-1.13726	0.256162	1.63399	0.441758	0.36063	0.0031924	2.36601	10.6241	0.578068
ROI_1	Vis	7Networks_LH_Vis_1	-0.0492269	0.0456662	413.947	-1.07797	0.281674	-0.0330236	0.0456252	379.355	-0.723803	0.469633	1.62034	0.444782	-0.414899	0.00324224	2.37966	10.6246	0.579653
ROI_43	SomMot	7Networks_LH_SomMot_12	0.0548541	0.0451576	408.849	1.21472	0.225172	-0.0152627	0.0447166	369.844	-0.341321	0.733056	1.6252	0.443703	0.768642	0.00311787	2.3748	10.6329	0.579653
ROI_13	Vis	7Networks_LH_Vis_13	0.0158713	0.0465819	428.527	0.340719	0.733482	-0.0565993	0.0470151	397.548	-1.20385	0.229363	1.61507	0.445956	0.606661	0.00329576	2.38493	10.6474	0.579815
ROI_353	Cont	7Networks_RH_Cont_PFCl_13	-0.0533299	0.0458997	421.966	-1.16188	0.245942	-0.0265316	0.045726	386.914	-0.58023	0.562097	1.61158	0.446735	-0.275813	0.00333836	2.38842	10.6465	0.579897
ROI_214	Vis	7Networks_RH_Vis_14	0.0304062	0.0473176	434.748	0.642599	0.520823	-0.0498565	0.0477796	403.45	-1.04347	0.297356	1.59084	0.451391	0.705655	0.00334467	2.40916	10.6673	0.582085
ROI_171	Default	7Networks_LH_Default_PFC_6	-0.0302256	0.0457106	419.805	-0.661238	0.508822	-0.0494356	0.0457805	383.233	-1.07984	0.280893	1.58604	0.452476	0.105798	0.00312559	2.41396	10.6633	0.582085
ROI_384	Default	7Networks_RH_Default_PFCdPFCm_6	0.0182482	0.0465228	427.179	0.392241	0.695076	-0.0551614	0.046686	389.205	-1.18154	0.23811	1.58491	0.452733	0.500979	0.00326979	2.41509	10.6862	0.582085
ROI_351	Cont	7Networks_RH_Cont_PFCl_11	0.0527444	0.0463637	421.322	1.13762	0.255924	0.0233158	0.0462267	385.157	0.50438	0.614282	1.56532	0.457189	0.1272	0.00307069	2.43468	10.6841	0.586883
Left_Amygdala	Reward	Left_Amygdala	0.0193462	0.0464082	427.484	0.416872	0.676982	-0.0538747	0.0467889	391.928	-1.15144	0.250253	1.53018	0.465293	0.580868	0.00311484	2.46982	10.7366	0.594459
ROI_191	Default	7Networks_LH_Default_pCunPCC_2	0.0556511	0.0464137	418.441	1.19902	0.231197	-0.00597577	0.0465187	380.668	-0.12846	0.897853	1.51789	0.468161	0.316502	0.00303475	2.48211	10.7271	0.597182
ROI_181	Default	7Networks_LH_Default_PFC_16	0.0549343	0.04549	418.427	1.20761	0.227878	0.00554952	0.0452419	381.981	0.122663	0.902438	1.50691	0.470736	0.332795	0.0029267	2.49309	10.7512	0.598581
ROI_197	Default	7Networks_LH_Default_pCunPCC_8	0.042094	0.0459571	419.409	0.915941	0.360224	-0.0353509	0.0457904	381.573	-0.772017	0.440582	1.49333	0.473945	0.354935	0.00295512	2.50667	10.7648	0.600012
ROI_155	Default	7Networks_LH_Default_Temp_7	0.0504688	0.0464188	424.696	1.08725	0.277543	0.0252982	0.0465224	393.923	0.543785	0.586897	1.46657	0.480328	-0.219724	0.00284927	2.53343	10.7784	0.606021
ROI_268	SomMot	7Networks_RH_SomMot_38	0.0288668	0.0469324	423.344	0.615071	0.538838	-0.0476063	0.0469646	379.493	-1.01366	0.311389	1.44633	0.485214	0.519622	0.00298887	2.55367	10.7987	0.60998
ROI_306	SalVentAttn	7Networks_RH_SalVentAttn_FrOperIns_5	-0.000720083	0.0451369	412.267	-0.0159533	0.987279	-0.0536228	0.0448736	373.366	-1.19497	0.232856	1.43287	0.488491	0.67389	0.00268863	2.56713	10.8383	0.612504
ROI_114	Limbic	7Networks_LH_Limbic_OFC_1	0.00519198	0.0465527	425.505	0.111529	0.911249	-0.0556605	0.0468453	389.864	-1.18818	0.235487	1.42778	0.489735	0.839294	0.00297818	2.57222	10.8216	0.613115
ROI_379	Reward	7Networks_RH_Default_PFCdPFCm_1	-0.0326671	0.046779	428.239	-0.698328	0.485351	-0.0469986	0.0473347	387.15	-0.9929	0.321379	1.41913	0.491857	0.166106	0.00298623	2.58087	10.8433	0.614822
ROI_141	Cont	7Networks_LH_Cont_PFCl_7	-0.052131	0.0443643	411.064	-1.17506	0.240649	0.00538693	0.0438369	376.203	0.122886	0.902263	1.39911	0.496806	-0.596375	0.00252994	2.60089	10.859	0.618592
ROI_271	DorsAttn	7Networks_RH_DorsAttn_Post_1	-0.0106327	0.0452905	400.938	-0.234766	0.81451	-0.0524756	0.0450192	363.18	-1.16563	0.244531	1.38851	0.499446	0.40578	0.00269206	2.61149	10.8521	0.620477
ROI_209	Vis	7Networks_RH_Vis_9	-0.0192515	0.0454829	405.596	-0.423269	0.672323	-0.0497065	0.0452848	368.775	-1.09764	0.273077	1.35642	0.507526	0.231102	0.00269484	2.64358	10.8842	0.627627
ROI_158	Default	7Networks_LH_Default_Temp_10	0.00174925	0.0445401	408.211	0.0392735	0.968692	-0.0504744	0.0441526	376.239	-1.14318	0.25369	1.33384	0.513286	0.455585	0.00250862	2.66616	10.9111	0.631857
ROI_347	Cont	7Networks_RH_Cont_PFCl_7	-0.0495037	0.0454866	418.109	-1.08831	0.277083	-0.0164752	0.0451956	382.525	-0.364531	0.715663	1.26204	0.532049	-0.240105	0.00243156	2.73796	10.9961	0.650015
ROI_176	Default	7Networks_LH_Default_PFC_11	-0.0264858	0.045142	401.774	-0.586722	0.55772	-0.044699	0.0449511	360.451	-0.994392	0.320699	1.25186	0.534764	-0.02312	0.0024894	2.74814	10.9931	0.651393
ROI_324	Limbic	7Networks_RH_Limbic_OFC_6	-0.0499203	0.045286	407.723	-1.10234	0.270966	0.00433841	0.0451506	369.132	0.0960876	0.923503	1.23574	0.539091	-0.642989	0.00236814	2.76426	11.0092	0.655525
ROI_361	Cont	7Networks_RH_Cont_PFCmp_2	0.0444254	0.0465754	426.955	0.953839	0.340705	-0.0231291	0.0466058	391.892	-0.496271	0.619981	1.21551	0.544572	0.536284	0.00241701	2.78449	11.0426	0.658284
ROI_159	Default	7Networks_LH_Default_Par_1	-0.0201412	0.0462299	416.744	-0.435676	0.663298	-0.046447	0.0461861	382.475	-1.00565	0.31522	1.20496	0.547453	0.176206	0.00242639	2.79504	11.0356	0.659183
ROI_333	Cont	7Networks_RH_Cont_Par_2	0.0491299	0.0459204	409.208	1.06989	0.285298	0.00773126	0.0456567	371.485	0.169335	0.865625	1.19396	0.55047	0.0401954	0.0023083	2.80604	11.0466	0.661544
ROI_205	Vis	7Networks_RH_Vis_5	0.0461954	0.0468579	424.389	0.985861	0.324763	0.0200127	0.047045	388.452	0.425394	0.670785	1.16082	0.559669	-0.183175	0.00237191	2.83918	11.0885	0.668632
ROI_339	Cont	7Networks_RH_Cont_Temp_2	0.0476735	0.0454566	404.876	1.04877	0.29491	0.00323703	0.0451768	368.554	0.0716525	0.942917	1.15114	0.562383	-0.00431292	0.00207018	2.84886	11.0806	0.670827
ROI_178	Default	7Networks_LH_Default_PFC_13	0.0435277	0.0464212	429.031	0.937667	0.348943	0.0233712	0.0466159	394.785	0.501358	0.616399	1.13007	0.568339	0.163572	0.0022336	2.86993	11.1367	0.674019
ROI_359	Cont	7Networks_RH_Cont_Cing_2	0.0458974	0.0468807	429.272	0.979026	0.328119	-0.0191021	0.0470484	392.439	-0.406011	0.684956	1.12234	0.57054	0.515515	0.00242139	2.87766	11.1401	0.674903
ROI_136	Cont	7Networks_LH_Cont_PFCl_2	-0.0468292	0.0444996	402.837	-1.05235	0.29327	-0.00685219	0.0443172	364.618	-0.154617	0.877209	1.1216	0.570751	-0.420637	0.00208926	2.8784	11.1409	0.674903
ROI_127	Cont	7Networks_LH_Cont_Par_1	0.00508987	0.0468076	417.629	0.10874	0.913461	-0.0477548	0.0468201	380.579	-1.01996	0.308394	1.07588	0.58395	0.420334	0.00217733	2.92412	11.1603	0.68763
ROI_138	Cont	7Networks_LH_Cont_PFCl_4	-0.0332569	0.0454354	412.466	-0.73196	0.464609	-0.0337027	0.0454372	371.108	-0.741743	0.458712	1.0755	0.584061	0.152899	0.00208091	2.9245	11.1782	0.68763
ROI_169	Reward	7Networks_LH_Default_PFC_4	-0.0070076	0.0467652	434.418	-0.149846	0.880955	-0.048937	0.0474701	397.872	-1.0309	0.303213	1.06322	0.587657	0.3558	0.00218285	2.93678	11.1992	0.69086
ROI_130	Cont	7Networks_LH_Cont_Par_4	-0.0442681	0.0467774	421.892	-0.946356	0.344509	-0.0197929	0.0468634	387.472	-0.422353	0.673002	1.05865	0.589001	-0.240343	0.00217797	2.94135	11.1775	0.691436
ROI_200	Default	7Networks_LH_Default_pCunPCC_11	0.0220453	0.0465798	424.862	0.473281	0.636256	-0.0407689	0.0466731	393.873	-0.873499	0.382923	1.03547	0.595868	0.257288	0.00200189	2.96453	11.2095	0.697475
ROI_392	Default	7Networks_RH_Default_pCunPCC_1	0.0305329	0.0456749	406.987	0.668483	0.504204	-0.0326727	0.045452	364.99	-0.71884	0.4727	1.02844	0.597965	0.501142	0.00197888	2.97156	11.2253	0.698158
ROI_332	Cont	7Networks_RH_Cont_Par_1	0.0228265	0.046024	420.189	0.495969	0.620176	0.0414767	0.0459691	386.992	0.902272	0.367473	1.02774	0.598175	-0.586617	0.00185379	2.97226	11.204	0.698158
ROI_303	SalVentAttn	7Networks_RH_SalVentAttn_FrOperIns_2	0.00509671	0.0463021	426.434	0.110075	0.912402	-0.0455641	0.0463075	390.763	-0.983946	0.325751	1.00338	0.605506	0.700419	0.00197122	2.99662	11.2591	0.703673
ROI_217	Vis	7Networks_RH_Vis_17	0.0301174	0.0470995	430.387	0.639443	0.522875	-0.0345598	0.0474428	396.214	-0.728451	0.466768	0.988546	0.610014	0.547515	0.00206484	3.01145	11.2696	0.707896
ROI_270	SomMot	7Networks_RH_SomMot_40	-0.0193625	0.0472186	427.416	-0.410061	0.681967	-0.0428806	0.0477464	392.062	-0.89809	0.369689	0.982207	0.611951	0.182857	0.00198635	3.01779	11.2496	0.709128
ROI_338	Cont	7Networks_RH_Cont_Temp_1	0.00680175	0.0459521	408.386	0.148018	0.882401	-0.0439961	0.0457333	372.044	-0.962013	0.336668	0.96385	0.617593	0.578032	0.00192483	3.03615	11.2635	0.713624
ROI_115	Limbic	7Networks_LH_Limbic_OFC_2	-0.0405992	0.0461298	423.403	-0.880108	0.3793	-0.0229533	0.0464479	386.086	-0.494173	0.621465	0.956651	0.619821	-0.256894	0.00197241	3.04335	11.3058	0.713753
ROI_134	Cont	7Networks_LH_Cont_OFC_1	0.00779765	0.0455979	411.209	0.171009	0.864301	-0.043381	0.0456001	370.562	-0.951335	0.342055	0.954919	0.620358	0.447731	0.00184431	3.04508	11.2944	0.713753
ROI_363	Default	7Networks_RH_Default_Par_2	0.0341624	0.0464515	423.224	0.735442	0.462478	-0.0278504	0.0464918	393.276	-0.59904	0.549491	0.950311	0.621788	0.505631	0.00195942	3.04969	11.2903	0.713753
ROI_395	Default	7Networks_RH_Default_pCunPCC_4	0.0152541	0.0452932	407.089	0.336785	0.736453	-0.0401779	0.0449955	370.65	-0.892931	0.372474	0.958464	0.619259	0.284683	0.00170553	3.04154	11.2909	0.713753
ROI_366	Default	7Networks_RH_Default_Par_5	-0.00266594	0.0460727	415.83	-0.0578638	0.953885	0.0439356	0.0458894	381.596	0.957423	0.33896	0.933506	0.627035	-0.70595	0.00173945	3.06649	11.2983	0.717371
ROI_355	Cont	7Networks_RH_Cont_PFCl_15	0.0286919	0.0468762	434.832	0.612079	0.540805	-0.0329249	0.0472422	401.525	-0.696939	0.486244	0.910673	0.634235	0.62367	0.00180659	3.08933	11.3474	0.724584
ROI_342	Cont	7Networks_RH_Cont_PFCl_2	-0.0411923	0.0446636	400.435	-0.922279	0.356938	-0.00997657	0.0443996	361.205	-0.2247	0.82234	0.878529	0.64451	-0.483669	0.00168606	3.12147	11.3708	0.734252
ROI_131	Cont	7Networks_LH_Cont_Par_5	-0.0375394	0.046414	417.643	-0.808794	0.419094	-0.0208645	0.0463521	382.919	-0.45013	0.652871	0.867028	0.648227	-0.283889	0.00175242	3.13297	11.3692	0.734897
ROI_162	Default	7Networks_LH_Default_Par_4	-0.0144601	0.0458412	411.394	-0.315438	0.752589	0.0393829	0.0457504	373.676	0.860822	0.389888	0.865553	0.648706	-0.658034	0.00150128	3.13445	11.375	0.734897
ROI_123	Limbic	7Networks_LH_Limbic_TempPole_5	-0.0270626	0.0463922	430.839	-0.583345	0.559966	-0.0339068	0.0466039	394.523	-0.727554	0.467318	0.866915	0.648264	-0.208057	0.00168575	3.13309	11.3999	0.734897
ROI_121	Limbic	7Networks_LH_Limbic_TempPole_3	-0.0227412	0.0472055	437.355	-0.481749	0.630225	-0.0371647	0.0479118	406.375	-0.775689	0.438384	0.830985	0.660015	-0.00956166	0.00174293	3.16901	11.4228	0.744585
ROI_157	Default	7Networks_LH_Default_Temp_9	0.000298092	0.0465509	423.968	0.00640358	0.994894	-0.0422109	0.0466762	391.724	-0.904335	0.366374	0.82745	0.661183	0.269491	0.00171741	3.17255	11.4219	0.744865
ROI_151	Default	7Networks_LH_Default_Temp_3	-0.0133975	0.0459751	407.79	-0.291408	0.770888	-0.0400135	0.045741	370.66	-0.874786	0.382257	0.811077	0.666618	-0.0898178	0.00170879	3.18892	11.4207	0.747868
ROI_385	Default	7Networks_RH_Default_PFCdPFCm_7	0.0402897	0.0459634	416.653	0.876561	0.38123	0.0091985	0.0457815	379.103	0.200922	0.840867	0.81113	0.6666	0.193148	0.00158468	3.18887	11.4426	0.747868
ROI_328	Limbic	7Networks_RH_Limbic_TempPole_4	-0.0065339	0.0471199	449	-0.138665	0.889777	-0.0419537	0.0479292	449	-0.875326	0.381865	0.793503	0.672501	0.115875	0.00163168	3.2065	11.4559	0.752384
ROI_341	Cont	7Networks_RH_Cont_PFCl_1	-0.0243395	0.0461277	416.343	-0.527654	0.598021	-0.0340096	0.0462743	378.261	-0.734956	0.462822	0.778882	0.677436	-0.203074	0.00162466	3.22112	11.4705	0.756859
ROI_348	Cont	7Networks_RH_Cont_PFCl_8	0.0229616	0.0463266	424.417	0.495646	0.620401	-0.0319494	0.0464381	386.892	-0.688	0.491865	0.76433	0.682383	0.696926	0.00154446	3.23567	11.4894	0.760289
ROI_168	Reward	7Networks_LH_Default_PFC_3	-0.000673573	0.0460175	415.474	-0.0146373	0.988329	-0.0402233	0.0461202	373.391	-0.87214	0.383692	0.758504	0.684373	0.277373	0.00145344	3.2415	11.4909	0.761459
Right_Amygdala	Reward	Right_Amygdala	-0.0351506	0.0471831	437.041	-0.744983	0.456682	-0.0206169	0.0477311	400.454	-0.431938	0.666019	0.734325	0.692697	-0.254379	0.00152999	3.26568	11.5368	0.769664
ROI_364	Default	7Networks_RH_Default_Par_3	0.0336744	0.0468811	425.271	0.718294	0.47297	-0.0196352	0.0470572	394.023	-0.417262	0.676714	0.719529	0.697841	0.245476	0.00147699	3.28047	11.5211	0.774316
ROI_275	DorsAttn	7Networks_RH_DorsAttn_Post_5	0.00253959	0.0465633	420.586	0.0545406	0.95653	-0.0380502	0.0465888	388.202	-0.816725	0.414586	0.691966	0.707524	0.324193	0.00140721	3.30803	11.5486	0.782318
ROI_386	Default	7Networks_RH_Default_PFCdPFCm_8	-0.0223467	0.0455006	408.728	-0.491129	0.623599	0.0285841	0.0451156	366.315	0.633575	0.526754	0.663569	0.717642	-0.441857	0.0011433	3.33643	11.5814	0.791948
ROI_73	DorsAttn	7Networks_LH_DorsAttn_Post_5	0.0266719	0.0468028	421.271	0.569877	0.569065	-0.0248493	0.0468847	388.022	-0.530009	0.596409	0.647867	0.723298	0.427367	0.0012995	3.35213	11.5927	0.795227
ROI_381	Default	7Networks_RH_Default_PFCdPFCm_3	-0.033498	0.0469773	434.81	-0.713067	0.476187	-0.0190287	0.0473487	400.579	-0.401884	0.687984	0.647148	0.723559	-0.190339	0.00135978	3.35285	11.624	0.795227
ROI_343	Cont	7Networks_RH_Cont_PFCl_3	-0.0362402	0.0460384	416.729	-0.787173	0.431628	0.00280903	0.046156	378.845	0.0608594	0.951503	0.6408	0.725858	-0.625225	0.00127052	3.3592	11.6086	0.796674
ROI_173	Default	7Networks_LH_Default_PFC_8	0.0242595	0.0460311	420.054	0.527025	0.598454	-0.0263717	0.0461595	382.027	-0.571317	0.568121	0.628929	0.73018	0.577362	0.00127462	3.37107	11.6204	0.800332
ROI_160	Default	7Networks_LH_Default_Par_2	0.0320997	0.0465243	421.002	0.689955	0.490602	0.0166993	0.0466419	386.357	0.358032	0.720515	0.601254	0.740354	0.0486455	0.00114748	3.39875	11.6393	0.808203
ROI_334	Cont	7Networks_RH_Cont_Par_3	-0.0350741	0.0463525	418.253	-0.756683	0.449666	0.0098706	0.0462676	383.723	0.213337	0.831177	0.601672	0.740199	-0.424655	0.00126099	3.39833	11.6301	0.808203
ROI_262	SomMot	7Networks_RH_SomMot_32	0.0309767	0.0472414	431.461	0.655709	0.512361	-0.018805	0.0479491	397.404	-0.392187	0.69513	0.606366	0.738464	0.217625	0.00119545	3.39363	11.6298	0.808203
ROI_337	Cont	7Networks_RH_Cont_Par_6	-0.0317866	0.0462281	418.775	-0.687603	0.492084	0.0122275	0.0461505	385.697	0.264948	0.791191	0.539999	0.76338	-0.536028	0.00109215	3.46	11.6962	0.827169
ROI_179	Default	7Networks_LH_Default_PFC_14	0.00453653	0.0453492	409.122	0.100036	0.920365	0.0326378	0.0452467	367.934	0.721329	0.471165	0.536084	0.764876	-0.445199	0.000915931	3.46392	11.7133	0.827169
ROI_156	Default	7Networks_LH_Default_Temp_8	-0.0320332	0.0462432	424.35	-0.69271	0.48887	-0.0127213	0.0462085	387.418	-0.275303	0.783231	0.54214	0.762563	-0.21161	0.00111648	3.45786	11.7247	0.827169
ROI_154	Default	7Networks_LH_Default_Temp_6	-0.0315282	0.045352	411.445	-0.695189	0.487329	-0.00925639	0.0451391	377.317	-0.205064	0.837633	0.516869	0.772259	-0.362935	0.00102584	3.48313	11.7325	0.83293
ROI_387	Default	7Networks_RH_Default_PFCdPFCm_9	0.0302587	0.0461537	420.226	0.655608	0.512435	-0.0112048	0.0460255	384.456	-0.243447	0.807789	0.51918	0.771368	0.288008	0.000994382	3.48082	11.7346	0.83293
ROI_350	Cont	7Networks_RH_Cont_PFCl_10	-0.0323096	0.0460094	422.178	-0.702238	0.482917	-0.00980791	0.0458191	387.772	-0.214057	0.830615	0.512596	0.773911	-0.217934	0.00103811	3.4874	11.7455	0.833601
ROI_195	Default	7Networks_LH_Default_pCunPCC_6	0.00228822	0.0454652	406.227	0.0503289	0.959885	-0.0299419	0.0452225	369.048	-0.662103	0.508319	0.450066	0.79849	0.00576893	0.000847003	3.54993	11.7905	0.855732
ROI_133	Cont	7Networks_LH_Cont_Temp_1	-0.02584	0.0443109	394.943	-0.583151	0.560124	-0.0165405	0.0437618	357.657	-0.377966	0.70568	0.440361	0.802374	-0.294499	0.000783054	3.55964	11.7914	0.858295
ROI_135	Cont	7Networks_LH_Cont_PFCl_1	-0.0213506	0.0452373	414.585	-0.471969	0.637197	-0.0217676	0.0451582	377.23	-0.48203	0.630064	0.438317	0.803194	-0.100348	0.000795016	3.56168	11.811	0.858295
ROI_376	Default	7Networks_RH_Default_PFCv_2	-0.0293167	0.0443996	408.628	-0.660291	0.509439	-0.00159616	0.044221	370.805	-0.036095	0.971226	0.433318	0.805205	-0.364626	0.000750146	3.56668	11.8291	0.859309
ROI_164	Default	7Networks_LH_Default_Par_6	-0.022152	0.0463361	413.869	-0.478073	0.632851	0.0193997	0.0461315	377.086	0.42053	0.674338	0.417903	0.811435	-0.555328	0.000814766	3.5821	11.8095	0.864818
ROI_129	Cont	7Networks_LH_Cont_Par_3	0.0178461	0.0463914	416.721	0.384685	0.700667	-0.0231756	0.0462588	381.923	-0.500998	0.616661	0.409748	0.81475	0.153019	0.00081299	3.59025	11.822	0.867211
ROI_196	Default	7Networks_LH_Default_pCunPCC_7	0.0190892	0.0453594	407.505	0.420844	0.674091	-0.0199321	0.0450627	371.08	-0.442321	0.658515	0.383484	0.82552	-0.0133596	0.000722254	3.61652	11.8703	0.87529
ROI_320	Limbic	7Networks_RH_Limbic_OFC_2	-0.0102687	0.0464573	422.804	-0.221036	0.825171	-0.0242678	0.0467303	385.385	-0.519315	0.603839	0.307081	0.857666	0.00588792	0.000639306	3.69292	11.951	0.903393
Left_Caudate	Reward	Left_Caudate	-0.0239001	0.0470964	435.41	-0.507471	0.612081	-0.0106826	0.0474716	402.032	-0.225032	0.822069	0.307715	0.857394	-0.0577437	0.000638983	3.69228	11.9634	0.903393
ROI_372	Default	7Networks_RH_Default_Temp_6	-0.0257534	0.046299	425.283	-0.55624	0.578339	0.00521615	0.0463342	387.349	0.112577	0.910425	0.296548	0.862195	-0.467457	0.00052715	3.70345	11.9659	0.905808
ROI_187	Default	7Networks_LH_Default_PFC_22	0.0213858	0.0456595	418.353	0.468375	0.63976	0.00886965	0.0454283	381.348	0.195245	0.845305	0.26881	0.874236	-0.135973	0.000376042	3.73119	11.9893	0.916082
ROI_148	Cont	7Networks_LH_Cont_PFCmp_1	0.0148936	0.0467092	426.153	0.318859	0.74999	-0.0168138	0.0467599	389.492	-0.359577	0.719358	0.249936	0.882525	0.184805	0.000443989	3.75006	12.0082	0.923573
ROI_117	Limbic	7Networks_LH_Limbic_OFC_4	-0.0111471	0.0469686	451	-0.23733	0.812508	-0.0205699	0.0477224	451	-0.431032	0.666651	0.2415	0.886256	0.140716	0.00043756	3.7585	12.0166	0.923896
ROI_180	Default	7Networks_LH_Default_PFC_15	0.0114752	0.0465599	425.126	0.246462	0.805444	-0.0197488	0.0469312	389.338	-0.420803	0.674131	0.245787	0.884358	0.341754	0.000503466	3.75421	12.0167	0.923896
ROI_232	SomMot	7Networks_RH_SomMot_2	0.0164945	0.0469678	432.334	0.351187	0.725619	0.0173758	0.047208	397.75	0.368069	0.713018	0.242438	0.88584	-0.154965	0.000487002	3.75756	12.02	0.923896
ROI_383	Default	7Networks_RH_Default_PFCdPFCm_5	0.01591	0.0460268	417.68	0.345668	0.729767	-0.014319	0.0460953	382.151	-0.31064	0.756244	0.225999	0.893151	0.11783	0.000442454	3.774	12.0234	0.924856
ROI_116	Limbic	7Networks_LH_Limbic_OFC_3	0.0175087	0.047142	428.825	0.371404	0.71052	-0.0142074	0.04775	387.855	-0.297537	0.766216	0.229806	0.891453	0.131415	0.000461841	3.77019	12.0152	0.924856
ROI_329	Limbic	7Networks_RH_Limbic_TempPole_5	-0.0218603	0.0476818	448	-0.458461	0.646844	0.00313546	0.0481807	448	0.0650771	0.948142	0.220272	0.895713	-0.364111	0.000465024	3.77973	12.0247	0.925417
ROI_280	DorsAttn	7Networks_RH_DorsAttn_Post_10	0.0114683	0.0463867	413.846	0.247232	0.804851	-0.0165441	0.0462384	377.96	-0.357801	0.720692	0.205642	0.902288	0.362271	0.000394528	3.79436	12.0306	0.928658
ROI_389	Default	7Networks_RH_Default_PFCdPFCm_11	-0.0177562	0.0453826	411.014	-0.391255	0.695812	0.00916128	0.0449755	371.28	0.203695	0.838703	0.207943	0.901251	-0.324352	0.000310056	3.79206	12.037	0.928658
ROI_163	Default	7Networks_LH_Default_Par_5	0.0113395	0.0461149	413.155	0.245897	0.805884	-0.0154108	0.0459586	376.893	-0.335318	0.737571	0.183666	0.912257	0.02607	0.000322071	3.81633	12.0525	0.937727
ROI_274	DorsAttn	7Networks_RH_DorsAttn_Post_4	-0.0183892	0.0457176	408.418	-0.402235	0.687722	-0.00764148	0.0453862	371.758	-0.168366	0.866387	0.175006	0.916216	-0.11209	0.00036218	3.82499	12.0568	0.940602
ROI_183	Default	7Networks_LH_Default_PFC_18	-0.0142088	0.0446293	402.439	-0.318373	0.750367	-0.0122763	0.0442183	365.566	-0.277629	0.781454	0.168367	0.919263	0.0143956	0.000306326	3.83163	12.059	0.942535
ROI_201	Vis	7Networks_RH_Vis_1	-0.0043387	0.0453628	410.185	-0.0956444	0.92385	0.017881	0.0454378	370.246	0.393526	0.694158	0.162493	0.921966	-0.327683	0.000257745	3.83751	12.0956	0.944112
ROI_174	Reward	7Networks_LH_Default_PFC_9	-0.00271982	0.0471191	437.207	-0.0577224	0.953996	-0.0179253	0.0475934	403.573	-0.376634	0.706643	0.142679	0.931146	0.100742	0.000288858	3.85732	12.1285	0.951107
ROI_161	Default	7Networks_LH_Default_Par_3	0.0140196	0.0456945	414.05	0.306811	0.759141	-0.00749863	0.0455184	379.24	-0.164739	0.869238	0.138649	0.933024	0.0693556	0.000235289	3.86135	12.0975	0.951825
ROI_186	Default	7Networks_LH_Default_PFC_21	0.014846	0.0464609	420.169	0.319537	0.749478	0.00348366	0.0463113	380.792	0.0752228	0.940077	0.118952	0.942258	-0.123783	0.000141435	3.88105	12.1216	0.960037
ROI_184	Default	7Networks_LH_Default_PFC_19	-0.00696671	0.0438303	401.765	-0.158947	0.87379	-0.0124046	0.0431978	363.786	-0.287158	0.774155	0.0996054	0.951417	0.0546097	7.74956e-05	3.90039	12.1498	0.967884
ROI_177	Reward	7Networks_LH_Default_PFC_12	0.0047983	0.0469935	429.388	0.102106	0.91872	-0.0135086	0.0473152	388.874	-0.285502	0.775412	0.0976458	0.95235	0.00424878	0.000202551	3.90235	12.1735	0.967884
ROI_380	Default	7Networks_RH_Default_PFCdPFCm_2	-0.0128761	0.0461982	415.306	-0.278715	0.780602	0.00406556	0.0463096	376.065	0.0877909	0.93009	0.0881563	0.956879	-0.239102	0.000159114	3.91184	12.1568	0.971268
ROI_374	Default	7Networks_RH_Default_Temp_8	-0.0117582	0.047134	418.099	-0.249464	0.803124	-0.00503583	0.0471199	384.199	-0.106873	0.914946	0.0730396	0.964139	-0.259434	0.000129816	3.92696	12.141	0.976191
ROI_390	Default	7Networks_RH_Default_PFCdPFCm_12	0.00968371	0.0463665	424.909	0.208851	0.834664	0.00515176	0.0463156	389.674	0.111232	0.91149	0.0638997	0.968555	-0.133106	6.70007e-05	3.9361	12.1942	0.978217
ROI_321	Limbic	7Networks_RH_Limbic_OFC_3	0.00275249	0.0470793	421.716	0.058465	0.953406	-0.0111583	0.0474632	383.722	-0.235093	0.814262	0.0537479	0.973484	-0.0193873	0.000101268	3.94625	12.178	0.98197
ROI_373	Default	7Networks_RH_Default_Temp_7	0.00845443	0.0447408	398.412	0.188965	0.850217	-0.00233254	0.0443051	364.186	-0.0526472	0.958042	0.0395384	0.980425	-0.132637	5.78679e-05	3.96046	12.1967	0.987742
ROI_118	Limbic	7Networks_LH_Limbic_OFC_5	-0.00819579	0.0453812	407.412	-0.180599	0.856772	-0.00351766	0.0452465	368.553	-0.0777444	0.938074	0.0359411	0.98219	-0.151706	4.60664e-05	3.96406	12.209	0.987794
ROI_382	Default	7Networks_RH_Default_PFCdPFCm_4	0.00436703	0.0462841	426.653	0.0943526	0.924873	-0.00593954	0.0463884	392.306	-0.128039	0.898183	0.0275269	0.986331	0.0962538	4.26565e-05	3.97247	12.2393	0.988772
ROI_371	Default	7Networks_RH_Default_Temp_5	-0.000820125	0.0463126	418.294	-0.0177085	0.98588	0.00734186	0.0462604	381.737	0.158707	0.873983	0.0243398	0.987904	-0.41641	1.72519e-05	3.97566	12.2294	0.989125
ROI_354	Cont	7Networks_RH_Cont_PFCl_14	-0.000227174	0.046641	426.322	-0.00487069	0.996116	0.00172666	0.0466351	390.632	0.0370249	0.970484	0.00149813	0.999251	-0.181349	-3.14744e-05	3.9985	12.2522	0.999251

### Sheet: MDDxAge
ROI	Network	region	MDD_B	MDD_SE	MDD_df	MDD_t	MDD_P	MDD_x_Age_Lin_B	MDD_x_Age_Lin_SE	MDD_x_Age_Lin_df	MDD_x_Age_Lin_t	MDD_x_Age_Lin_P	MDD_x_Age_Quad_B	MDD_x_Age_Quad_SE	MDD_x_Age_Quad_df	MDD_x_Age_Quad_t	MDD_x_Age_Quad_P	Chi_MDD_Age_int	Chi_MDD_Age_int_P	MDD_ageint_R2	Chi_MDD_Age_int_P_fdr	Delta.AIC	Delta.BIC
ROI_280	DorsAttn	7Networks_RH_DorsAttn_Post_10	0.046058	0.0550468	153.017	0.836707	0.404062	-0.132932	0.0471172	399.05	-2.8213	0.00502193	-0.178694	0.0475169	355.582	-3.76065	0.000198095	20.8658	2.94469e-05	0.038926	0.00103704	-14.7388	-6.56521
ROI_75	DorsAttn	7Networks_LH_DorsAttn_Post_7	0.041664	0.051277	145.565	0.812528	0.417816	-0.124473	0.0484356	413.49	-2.56986	0.0105234	-0.163677	0.0494341	370.793	-3.31102	0.00102083	16.557	0.000253924	0.0329694	0.00467451	-10.3417	-2.16816
ROI_268	SomMot	7Networks_RH_SomMot_38	-0.0144528	0.0526491	132.095	-0.274511	0.78412	-0.0853814	0.047882	408.99	-1.78316	0.0753013	-0.176176	0.0488099	356.069	-3.60944	0.000350817	15.2883	0.000478843	0.0304693	0.00808048	-9.92633	-1.73919
ROI_286	DorsAttn	7Networks_RH_DorsAttn_Post_16	0.00441055	0.055663	141.981	0.0792366	0.936956	-0.12183	0.0469457	394.263	-2.59512	0.00980857	-0.14654	0.0472795	344.627	-3.09943	0.0020985	15.2009	0.000500224	0.0281551	0.008269	-10.19	-2.01649
ROI_390	Default	7Networks_RH_Default_PFCdPFCm_12	0.0570826	0.053168	163.349	1.07363	0.284573	-0.0817742	0.0465335	409.594	-1.75732	0.0796107	-0.168941	0.0472084	369.872	-3.57861	0.000391402	15.1235	0.000519955	0.0289506	0.00842327	-7.50521	0.690939
ROI_73	DorsAttn	7Networks_LH_DorsAttn_Post_5	0.0929603	0.0536488	152.137	1.73275	0.0851657	-0.137649	0.0475162	404.957	-2.89687	0.00397351	-0.132682	0.0481612	362.847	-2.75496	0.00616586	14.9214	0.000575243	0.0295312	0.00879146	-6.38859	1.7895
ROI_270	SomMot	7Networks_RH_SomMot_40	-0.00107043	0.0513549	141.12	-0.0208438	0.9834	-0.0514813	0.0476649	410.061	-1.08007	0.280747	-0.185217	0.0491063	365.904	-3.77176	0.00018898	14.8191	0.000605454	0.029949	0.00891669	-8.5932	-0.419652
ROI_389	Default	7Networks_RH_Default_PFCdPFCm_11	-0.017334	0.0556533	158.132	-0.311464	0.755858	-0.0453362	0.0460328	398.436	-0.984866	0.325287	-0.172871	0.0462576	353.494	-3.73713	0.000216977	14.7169	0.000637172	0.0266472	0.00921623	-9.88686	-1.69972
ROI_387	Default	7Networks_RH_Default_PFCdPFCm_9	0.00591986	0.0531297	157.22	0.111423	0.911423	-0.124929	0.0467642	407.922	-2.67147	0.00785424	-0.132418	0.0473744	366.4	-2.79514	0.00546074	14.2372	0.000809892	0.0265584	0.0109335	-8.47762	-0.285973
ROI_355	Cont	7Networks_RH_Cont_PFCl_15	0.0590398	0.0482176	151.644	1.22445	0.222683	-0.0979485	0.0475366	423.85	-2.06049	0.0399618	-0.157942	0.0489434	385.897	-3.22703	0.00135769	14.1535	0.000844511	0.0270964	0.0110814	-6.91506	1.28109
ROI_301	SalVentAttn	7Networks_RH_SalVentAttn_PrC_1	-0.00255979	0.0512908	154.699	-0.0499074	0.960261	-0.128118	0.0474988	416.309	-2.69729	0.00727465	-0.132868	0.0485121	375.705	-2.73887	0.00645872	14.1128	0.000861884	0.026664	0.0110814	-9.926	-1.72985
ROI_282	DorsAttn	7Networks_RH_DorsAttn_Post_12	0.0508792	0.0547195	157.924	0.929818	0.353884	-0.0880216	0.0471376	401.438	-1.86733	0.0625838	-0.156165	0.047572	359.705	-3.2827	0.00112895	13.6168	0.00110447	0.0254408	0.0133526	-5.61233	2.56122
Right_Amygdala	Reward	Right_Amygdala	-0.00194064	0.0487807	134.561	-0.0397829	0.968325	-0.138092	0.048109	424.372	-2.8704	0.00430461	-0.12291	0.0496931	379.386	-2.47338	0.0138214	13.5399	0.00114773	0.0268878	0.0136715	-8.08952	0.1156
ROI_359	Cont	7Networks_RH_Cont_Cing_2	0.0167533	0.0508803	145.022	0.329269	0.742428	-0.152355	0.0482052	418.479	-3.16055	0.00168916	-0.0964754	0.0494968	375.366	-1.94912	0.0520253	13.4792	0.00118315	0.0257617	0.0138891	-11.8268	-3.62619
ROI_284	DorsAttn	7Networks_RH_DorsAttn_Post_14	0.0420947	0.0535191	136.321	0.786536	0.432919	-0.105094	0.047312	400.555	-2.22129	0.0268896	-0.145914	0.0479438	352.654	-3.04343	0.00251454	13.175	0.00137748	0.0248182	0.015715	-8.33712	-0.159032
ROI_391	Default	7Networks_RH_Default_PFCdPFCm_13	0.00406624	0.0560033	157.593	0.0726071	0.942211	-0.0409533	0.0461698	397.284	-0.887015	0.375607	-0.162023	0.0463531	351.485	-3.49542	0.000533902	13.072	0.00145031	0.0233796	0.016316	-7.78188	0.40074
ROI_263	SomMot	7Networks_RH_SomMot_33	0.0387181	0.0479581	118.124	0.807331	0.421098	-0.0558602	0.0476262	419.936	-1.17289	0.241506	-0.168619	0.0489559	368.955	-3.44431	0.000638321	13.0023	0.00150168	0.0250105	0.0166624	-6.67845	1.50869
ROI_337	Cont	7Networks_RH_Cont_Par_6	0.0516645	0.0538059	161.424	0.960202	0.33839	-0.100187	0.0470332	404.635	-2.13014	0.0337631	-0.143111	0.0475467	364.343	-3.0099	0.00279532	12.8777	0.00159821	0.0241978	0.0174062	-8.55691	-0.383361
ROI_230	Vis	7Networks_RH_Vis_30	0.0328245	0.0548467	160.433	0.598476	0.550366	-0.0977237	0.0470611	401.407	-2.07653	0.038481	-0.14379	0.0474735	360.412	-3.02886	0.00263181	12.8208	0.00164437	0.0241962	0.0175255	-6.41816	1.75539
ROI_364	Default	7Networks_RH_Default_Par_3	0.0162033	0.0524038	160.435	0.3092	0.75757	-0.116197	0.0477088	410.869	-2.43555	0.0152935	-0.132324	0.0485128	372.372	-2.7276	0.00668181	12.6702	0.00177298	0.0249306	0.0186508	-7.93569	0.242399
ROI_275	DorsAttn	7Networks_RH_DorsAttn_Post_5	0.053534	0.053188	157.375	1.0065	0.315718	-0.125625	0.0475757	407.674	-2.64053	0.00859567	-0.120452	0.0482767	367.587	-2.49503	0.0130327	12.5701	0.00186399	0.0242646	0.0193568	-5.70294	2.47515
ROI_264	SomMot	7Networks_RH_SomMot_34	-0.00244654	0.0492598	124.848	-0.0496661	0.960468	-0.0740831	0.0478758	418.496	-1.5474	0.122522	-0.162236	0.0491392	367.965	-3.30156	0.0010556	12.4845	0.00194549	0.0251092	0.019698	-6.93943	1.24771
ROI_354	Cont	7Networks_RH_Cont_PFCl_14	0.0349776	0.0529784	163.988	0.660224	0.510036	-0.0780681	0.0470676	412.847	-1.65864	0.0979486	-0.152615	0.047874	372.312	-3.18784	0.00155466	12.278	0.00215711	0.0236561	0.020556	-6.05756	2.13859
ROI_287	DorsAttn	7Networks_RH_DorsAttn_Post_17	0.0526281	0.0491415	134.553	1.07095	0.286109	-0.0929579	0.0485274	418.155	-1.91558	0.0561007	-0.148811	0.0498238	374.286	-2.98674	0.00300536	12.0616	0.00240358	0.0242665	0.0221238	-5.24609	2.92746
ROI_353	Cont	7Networks_RH_Cont_PFCl_13	0.00628682	0.0534104	160.581	0.117708	0.906446	-0.0912615	0.0468007	409.166	-1.95001	0.0518581	-0.140403	0.0474858	368.598	-2.95675	0.00330927	11.9962	0.00248342	0.0222234	0.0226019	-8.68277	-0.486618
ROI_338	Cont	7Networks_RH_Cont_Temp_1	0.0113943	0.0552963	152.535	0.206058	0.83702	-0.0810451	0.0471117	396.637	-1.72027	0.0861626	-0.14605	0.0474734	352.448	-3.07645	0.00225864	11.832	0.00269602	0.0219273	0.0238314	-7.76194	0.407061
ROI_319	Reward	7Networks_RH_Limbic_OFC_1	0.0431416	0.0512988	148.971	0.840987	0.401703	-0.0716937	0.047461	412.47	-1.51058	0.131661	-0.15447	0.0491863	371.912	-3.14051	0.00182149	11.7168	0.00285574	0.0225701	0.0248726	-4.68379	3.49883
Right_Putamen	Reward	Right_Putamen	0.00829025	0.0516614	154.807	0.160473	0.872718	-0.126477	0.0465157	414.02	-2.71902	0.00682297	-0.0987867	0.0475044	371.912	-2.07953	0.0382535	11.2464	0.00361299	0.0201822	0.0298625	-5.20252	3.0026
ROI_351	Cont	7Networks_RH_Cont_PFCl_11	0.0277481	0.0535273	161.972	0.518392	0.604893	-0.0773711	0.0472109	408.988	-1.63884	0.102016	-0.142798	0.0477753	368.162	-2.98895	0.00298728	11.098	0.00389127	0.0204964	0.0312925	-6.48344	1.7037
ROI_31	Vis	7Networks_LH_Vis_31	0.0893188	0.0551671	145.242	1.61906	0.107604	-0.0950756	0.0470638	397.461	-2.02014	0.0440389	-0.131599	0.047463	349.216	-2.77266	0.00585827	10.7905	0.004538	0.0204033	0.035378	-5.33254	2.84101
ROI_43	SomMot	7Networks_LH_SomMot_12	-0.0158207	0.0551333	157.934	-0.286954	0.774523	-0.122529	0.0452955	397.615	-2.70511	0.00712183	-0.0891635	0.0456357	355.372	-1.95381	0.051508	10.7886	0.00454236	0.0191479	0.035378	-5.06532	3.13083
ROI_277	DorsAttn	7Networks_RH_DorsAttn_Post_7	0.0857539	0.0564928	155.053	1.51796	0.13106	-0.0309597	0.0467138	392.403	-0.662752	0.507878	-0.150074	0.0469185	347.804	-3.19862	0.00150773	10.7429	0.00464734	0.019467	0.035656	-5.6737	2.49074
ROI_291	DorsAttn	7Networks_RH_DorsAttn_FEF_2	0.0313233	0.0496016	157.268	0.631499	0.528631	-0.124778	0.0474982	421.058	-2.627	0.00892853	-0.10326	0.0487169	383.053	-2.11959	0.0346831	10.7349	0.0046661	0.0204313	0.035656	-4.67389	3.52226
ROI_361	Cont	7Networks_RH_Cont_PFCmp_2	-0.00194908	0.0518609	158.085	-0.0375828	0.970068	-0.0774081	0.0475311	415.397	-1.62858	0.104161	-0.139162	0.0484834	375.476	-2.87031	0.00433292	10.5352	0.00515608	0.0199244	0.039032	-6.86	1.33615
ROI_167	Default	7Networks_LH_Default_PFC_2	0.0463618	0.0555044	154.442	0.835281	0.40485	-0.105762	0.0453492	393.673	-2.33216	0.0201956	-0.111804	0.0462242	353.823	-2.41872	0.0160791	10.4958	0.00525862	0.0188774	0.0390778	-3.92949	4.26216
ROI_383	Default	7Networks_RH_Default_PFCdPFCm_5	-0.0370727	0.0546084	167.695	-0.678883	0.498148	-0.0636913	0.046664	404.977	-1.36489	0.173045	-0.142982	0.0478106	366.021	-2.99059	0.00297285	10.4523	0.0053742	0.0196097	0.0395737	-6.45348	1.73817
ROI_262	SomMot	7Networks_RH_SomMot_32	0.0289004	0.0496865	129.542	0.581655	0.56181	-0.0676657	0.048149	415.724	-1.40534	0.160667	-0.14881	0.0498768	370.144	-2.98355	0.00303824	10.3823	0.00556563	0.0215659	0.0402514	-5.41825	2.75984
ROI_352	Cont	7Networks_RH_Cont_PFCl_12	0.0334272	0.0525371	164.598	0.636259	0.525491	-0.0687415	0.0476511	414.721	-1.4426	0.149888	-0.139653	0.048499	375.667	-2.87949	0.00421121	10.0885	0.00644619	0.0193788	0.0450122	-5.09827	3.09338
ROI_357	Cont	7Networks_RH_Cont_pCun_2	0.0950583	0.0549915	156.091	1.7286	0.0858577	-0.0888691	0.0464272	397.785	-1.91416	0.0563172	-0.12274	0.0468072	356.108	-2.62225	0.00911005	10.033	0.00662765	0.0186163	0.0458837	-2.6011	5.57699
ROI_399	Default	7Networks_RH_Default_pCunPCC_8	0.0331599	0.053924	152.54	0.614938	0.539512	-0.09393	0.0475666	405.605	-1.97471	0.0489793	-0.121989	0.0481879	363.422	-2.53153	0.0117775	9.89418	0.00710406	0.0190258	0.0479524	-6.19286	1.98976
Right_Thalamus	Reward	Right_Thalamus	0.019547	0.0518348	150.656	0.377102	0.706629	-0.0987474	0.04794	416.756	-2.05981	0.0400368	-0.119522	0.0490849	374.395	-2.435	0.0153581	9.79138	0.00747876	0.018672	0.0500644	-5.03156	3.17355
ROI_388	Default	7Networks_RH_Default_PFCdPFCm_10	0.0777557	0.0526025	154.712	1.47817	0.141394	-0.100254	0.0472921	410.73	-2.11988	0.0346151	-0.116001	0.048028	368.98	-2.41528	0.0162083	9.74942	0.00763732	0.0185423	0.050687	-5.23826	2.95339
ROI_281	DorsAttn	7Networks_RH_DorsAttn_Post_11	0.0252757	0.0548131	147.599	0.461125	0.645388	-0.0730755	0.0472456	400.298	-1.54671	0.122722	-0.13468	0.047738	355.948	-2.82123	0.00505235	9.71831	0.00775703	0.0184332	0.050687	-4.53254	3.65008
ROI_288	DorsAttn	7Networks_RH_DorsAttn_Post_18	0.0446229	0.0560016	156.85	0.796815	0.426763	-0.0827472	0.0471964	396.307	-1.75325	0.0803318	-0.126493	0.0475073	352.463	-2.6626	0.00810937	9.69798	0.00783629	0.0180922	0.0507791	-4.09752	4.06692
ROI_144	Cont	7Networks_LH_Cont_pCun_1	0.0920714	0.0554554	158.7	1.66028	0.0988334	-0.0999006	0.0463227	397.435	-2.15663	0.031634	-0.109018	0.0465996	353.661	-2.33946	0.0198677	9.55237	0.0084281	0.0172418	0.0533341	-4.16894	4.00461
ROI_289	DorsAttn	7Networks_RH_DorsAttn_Post_19	0.00549626	0.0524933	143.899	0.104704	0.916756	-0.114372	0.0472519	405.631	-2.42047	0.0159389	-0.100137	0.0479831	358.194	-2.08692	0.0376021	9.52897	0.00852727	0.0176436	0.0535433	-5.41478	2.75422
ROI_112	SalVentAttn	7Networks_LH_SalVentAttn_Med_6	0.0679624	0.0482855	429	1.40751	0.16	-0.0652301	0.0486122	429	-1.34185	0.180356	-0.138913	0.0500735	429	-2.77418	0.00577563	9.41404	0.00903163	0.0185746	0.056274	-3.33769	4.8404
ROI_380	Default	7Networks_RH_Default_PFCdPFCm_2	0.0324547	0.0537598	152.849	0.603697	0.54694	-0.0811527	0.0467074	403.6	-1.73747	0.0830668	-0.124881	0.0479516	360.418	-2.60431	0.00958684	9.36439	0.00925868	0.0177698	0.0572483	-4.25396	3.93318
ROI_363	Default	7Networks_RH_Default_Par_2	0.024933	0.0537534	168.202	0.46384	0.643362	-0.118559	0.0475801	408.257	-2.49177	0.0131067	-0.0916361	0.0482226	371.217	-1.90027	0.0581721	9.29867	0.00956799	0.0183662	0.0579955	-3.7554	4.42269
ROI_346	Cont	7Networks_RH_Cont_PFCl_6	-0.0166575	0.0550101	166.536	-0.302808	0.762414	-0.115618	0.0469869	406.553	-2.46065	0.0142836	-0.0897881	0.0475381	367.316	-1.88876	0.0597115	9.28079	0.00965387	0.017313	0.0579955	-5.25086	2.94529
ROI_267	SomMot	7Networks_RH_SomMot_37	0.0451428	0.051134	136.977	0.882835	0.378872	-0.0996262	0.0481135	410.356	-2.07065	0.0390162	-0.118045	0.0491127	362.92	-2.40356	0.0167373	9.24642	0.0098212	0.0185084	0.0584939	-4.62148	3.54296
ROI_293	DorsAttn	7Networks_RH_DorsAttn_PrCv_1	0.0174426	0.0521155	163.404	0.33469	0.738288	-0.0719546	0.0474071	415.238	-1.5178	0.129825	-0.129096	0.0483129	376.729	-2.67208	0.00786549	9.21798	0.00996187	0.017116	0.0588913	-4.54456	3.65159
ROI_259	SomMot	7Networks_RH_SomMot_29	0.0125594	0.0512659	161.747	0.244986	0.806778	-0.0930863	0.0479619	417.407	-1.94084	0.0529508	-0.118505	0.0489114	379.571	-2.42285	0.0158665	9.05411	0.0108125	0.0175892	0.0628156	-4.51297	3.67417
Left_Amygdala	Reward	Left_Amygdala	0.00405875	0.0518987	152.076	0.0782054	0.937767	-0.13519	0.047462	414.503	-2.84839	0.00461286	-0.0476237	0.0491058	375.199	-0.969819	0.332761	9.04589	0.010857	0.0171735	0.0628156	-4.27461	3.92603
ROI_398	Default	7Networks_RH_Default_pCunPCC_7	0.0867278	0.052679	143.712	1.64634	0.101878	-0.100146	0.0476785	410.681	-2.10045	0.0362987	-0.106186	0.0485601	365.228	-2.18669	0.029399	8.9011	0.0116722	0.0168078	0.0670529	-4.93453	3.26162
ROI_166	Default	7Networks_LH_Default_PFC_1	0.0314452	0.0531843	148.793	0.59125	0.55525	-0.123454	0.0461452	404.904	-2.67533	0.00776825	-0.0702094	0.0474739	363.134	-1.47891	0.140033	8.88467	0.0117684	0.0165979	0.0671298	-2.96526	5.23538
ROI_172	Default	7Networks_LH_Default_PFC_7	-0.0603404	0.0549487	162.277	-1.09812	0.273777	-0.11462	0.0445492	398.126	-2.57288	0.0104469	-0.0743408	0.0449805	357.089	-1.65273	0.0992641	8.79504	0.0123079	0.0153439	0.0697158	-2.75957	5.44555
ROI_348	Cont	7Networks_RH_Cont_PFCl_8	-0.00258746	0.0518553	152.225	-0.0498977	0.960269	-0.0610212	0.0475706	414.889	-1.28275	0.200295	-0.132203	0.0484971	371.492	-2.726	0.00671439	8.77402	0.0124379	0.0165573	0.0697743	-3.36718	4.82447
ROI_252	SomMot	7Networks_RH_SomMot_22	-0.00602021	0.0503333	150.685	-0.119607	0.904954	-0.106372	0.0479711	419.647	-2.21741	0.02713	-0.101882	0.0491719	379.148	-2.07195	0.0389456	8.68756	0.0129874	0.0169106	0.0720532	-4.1897	4.00644
ROI_332	Cont	7Networks_RH_Cont_Par_1	0.044946	0.0518819	165.718	0.866313	0.387571	-0.103606	0.046653	410.416	-2.22079	0.0269105	-0.0965859	0.0473573	370.957	-2.03951	0.0421071	8.66288	0.0131486	0.0156914	0.0722283	-5.65524	2.51831
Left_Putamen	Reward	Left_Putamen	0.00137901	0.0508622	151.783	0.0271127	0.978405	-0.120437	0.0466892	416.459	-2.57954	0.0102349	-0.0730764	0.0477909	373.975	-1.52909	0.127088	8.65549	0.0131973	0.0157719	0.0722283	-3.15068	5.05444
ROI_341	Cont	7Networks_RH_Cont_PFCl_1	-0.00931424	0.0542282	146.858	-0.17176	0.863863	-0.111203	0.0469386	400.389	-2.36911	0.0183046	-0.0904645	0.0481329	356.972	-1.87948	0.060994	8.62132	0.0134247	0.0167044	0.0729797	-3.40234	4.7848
ROI_256	SomMot	7Networks_RH_SomMot_26	0.0319906	0.0520362	153.523	0.614775	0.539613	-0.100053	0.0471609	412.68	-2.12152	0.0344737	-0.103662	0.0479955	369.898	-2.15982	0.0314284	8.53431	0.0140216	0.0156067	0.0752151	-3.6892	4.50245
ROI_248	SomMot	7Networks_RH_SomMot_18	-0.0274616	0.0585183	153.798	-0.469282	0.639533	-0.0753371	0.0458971	380.52	-1.64143	0.101534	-0.115364	0.0456096	337.285	-2.52937	0.0118817	8.48154	0.0143965	0.0146684	0.0767181	-3.63123	4.52405
ROI_356	Cont	7Networks_RH_Cont_pCun_1	0.0881273	0.0527593	157.454	1.67036	0.0968339	-0.107155	0.047629	408.796	-2.2498	0.0249932	-0.0928396	0.0483344	368.182	-1.92078	0.0555316	8.36165	0.0152859	0.0158974	0.0805183	-2.16628	6.00727
ROI_69	DorsAttn	7Networks_LH_DorsAttn_Post_1	0.0422294	0.0552315	141.786	0.764589	0.445787	-0.112639	0.0461663	390.834	-2.43985	0.0151369	-0.0841104	0.0464685	344.2	-1.81005	0.0711599	8.29832	0.0157777	0.0153984	0.0819226	-2.18885	5.99377
ROI_365	Default	7Networks_RH_Default_Par_4	0.054823	0.0507058	150.954	1.0812	0.281333	-0.107689	0.0472998	412.777	-2.27672	0.0233138	-0.0882763	0.0482395	372.191	-1.82996	0.0680561	8.25779	0.0161007	0.0154175	0.0825414	-3.1936	4.98449
ROI_273	DorsAttn	7Networks_RH_DorsAttn_Post_3	-0.00276243	0.052347	156.518	-0.0527716	0.957981	-0.10972	0.0478167	410.668	-2.2946	0.0222599	-0.0930037	0.0486421	371.037	-1.912	0.056646	8.26577	0.0160366	0.0160525	0.0825414	-3.26285	4.91524
ROI_334	Cont	7Networks_RH_Cont_Par_3	0.0856095	0.0531864	158.269	1.60961	0.109476	-0.101596	0.0474222	407.94	-2.14237	0.0327552	-0.0959669	0.0480859	365.65	-1.99574	0.0467037	8.21138	0.0164786	0.0156051	0.0832102	-3.0288	5.14475
ROI_310	SalVentAttn	7Networks_RH_SalVentAttn_PFCl_1	0.00783682	0.0531129	159.577	0.14755	0.882884	-0.0819514	0.0473963	410.573	-1.72907	0.084549	-0.11471	0.0480915	370.199	-2.38525	0.0175698	8.20348	0.0165439	0.0153686	0.0832102	-2.87533	5.31632
ROI_139	Cont	7Networks_LH_Cont_PFCl_5	0.0293084	0.0557616	146.497	0.525601	0.59996	-0.0849867	0.0462085	392.915	-1.8392	0.0666404	-0.106583	0.0471202	349.796	-2.26194	0.0243144	8.15262	0.01697	0.0146399	0.0843292	-3.00161	5.19454
ROI_127	Cont	7Networks_LH_Cont_Par_1	0.141775	0.0528459	140.615	2.68281	0.00817606	-0.117064	0.0476487	405.135	-2.45681	0.0144363	-0.0794037	0.0483471	358.427	-1.64237	0.101391	8.12683	0.0171902	0.0164098	0.0849029	-1.84938	6.32417
ROI_148	Cont	7Networks_LH_Cont_PFCmp_1	-0.011862	0.0529231	153.488	-0.224136	0.822949	-0.0553951	0.0477492	412.224	-1.16013	0.246669	-0.127933	0.0486138	370.164	-2.63162	0.00885325	7.97034	0.0185893	0.0156058	0.0901636	-2.94165	5.2545
ROI_322	Reward	7Networks_RH_Limbic_OFC_4	0.0225661	0.0497189	148.533	0.453875	0.650581	-0.0445783	0.0481594	418.732	-0.925641	0.355166	-0.133156	0.0501963	380.465	-2.6527	0.00831939	7.92776	0.0189893	0.0154686	0.0910138	-4.83604	3.35109
ROI_215	Vis	7Networks_RH_Vis_15	0.100532	0.0518071	147.748	1.94051	0.0542223	-0.0265685	0.0476702	409.393	-0.557339	0.5776	-0.132835	0.0484934	366.87	-2.73923	0.0064589	7.86137	0.0196302	0.0151217	0.0924448	-1.86668	6.31141
ROI_312	SalVentAttn	7Networks_RH_SalVentAttn_Med_2	0.0143477	0.0537937	144.091	0.266718	0.790068	-0.121569	0.0463034	401.819	-2.62548	0.00898306	-0.0489136	0.0468866	355.285	-1.04323	0.297551	7.86507	0.019594	0.0134971	0.0924448	-3.27391	4.92224
ROI_371	Default	7Networks_RH_Default_Temp_5	0.015926	0.054709	154.628	0.291105	0.771361	-0.0809972	0.0471428	403.413	-1.71812	0.0865412	-0.109592	0.0477411	361.289	-2.29554	0.0222744	7.84422	0.0197993	0.0152698	0.0927019	-3.77844	4.4132
ROI_400	Default	7Networks_RH_Default_pCunPCC_9	0.0449748	0.0507363	150.603	0.886443	0.376792	-0.0806371	0.0488126	418.047	-1.65198	0.0992905	-0.116297	0.0499761	378.928	-2.32705	0.020489	7.78595	0.0203846	0.0157699	0.094894	-3.2249	4.95772
ROI_236	SomMot	7Networks_RH_SomMot_6	-0.0400736	0.0486771	141.83	-0.823253	0.411746	-0.113139	0.0480451	423.548	-2.35486	0.0189853	-0.0778701	0.0495952	381.918	-1.57011	0.117217	7.75022	0.0207521	0.0149016	0.0960343	-3.78356	4.41708
Left_Caudate	Reward	Left_Caudate	0.0292714	0.0512292	154.172	0.571382	0.568573	-0.112136	0.0479729	419.835	-2.33749	0.0198829	-0.0813335	0.0492245	379.026	-1.6523	0.0993021	7.72773	0.0209868	0.0155907	0.0960412	-1.97099	6.23412
ROI_376	Default	7Networks_RH_Default_PFCv_2	-0.00115079	0.0565581	161.551	-0.020347	0.983792	-0.0970341	0.0447534	391.508	-2.16819	0.0307457	-0.0841471	0.04561	352.645	-1.84493	0.0658868	7.71425	0.0211287	0.013364	0.0961472	-2.81803	5.37812
ROI_320	Limbic	7Networks_RH_Limbic_OFC_2	0.00590023	0.0532333	150.028	0.110837	0.911894	-0.0564681	0.0475247	408.241	-1.18818	0.235452	-0.124019	0.0490409	367.736	-2.5289	0.0118596	7.67381	0.0215603	0.0147669	0.0972753	-3.0236	5.16805
ROI_47	SomMot	7Networks_LH_SomMot_16	0.0748401	0.0528593	157.386	1.41584	0.158799	-0.119443	0.0473819	412	-2.52087	0.0120832	-0.0604883	0.0482026	371.034	-1.25488	0.210313	7.64251	0.0219003	0.0144253	0.0974926	-0.760744	7.4354
ROI_6	Vis	7Networks_LH_Vis_6	0.0485577	0.0560357	147.705	0.866549	0.387595	-0.0510977	0.0470302	390.62	-1.08649	0.277934	-0.122814	0.0477643	347.46	-2.57124	0.0105488	7.61339	0.0222215	0.0145465	0.0975291	-2.6958	5.46864
ROI_82	DorsAttn	7Networks_LH_DorsAttn_Post_14	-0.0311619	0.0556506	143.158	-0.559956	0.576384	-0.0639887	0.046987	392.653	-1.36184	0.174029	-0.117649	0.0473067	343.948	-2.48694	0.0133583	7.60926	0.0222675	0.0133872	0.0975291	-3.1455	5.01894
ROI_292	DorsAttn	7Networks_RH_DorsAttn_FEF_3	0.0143636	0.0534584	137.964	0.268687	0.788572	-0.111374	0.0479052	408.704	-2.32488	0.0205674	-0.0760448	0.0487286	357.94	-1.56058	0.119507	7.60857	0.0222752	0.0143325	0.0975291	-2.62606	5.56558
ROI_397	Default	7Networks_RH_Default_pCunPCC_6	0.0592519	0.0539477	145.687	1.09832	0.273877	-0.0796924	0.047676	407.047	-1.67154	0.0953833	-0.108169	0.0484214	361.607	-2.23391	0.0261001	7.5183	0.0233036	0.0141942	0.0998819	-3.42382	4.77232
ROI_349	Cont	7Networks_RH_Cont_PFCl_9	0.0479381	0.0531365	174.375	0.902169	0.368211	-0.106596	0.0472574	414.041	-2.25564	0.0246144	-0.0787597	0.0480316	378.057	-1.63975	0.10189	7.53081	0.0231582	0.014207	0.0998819	-3.47808	4.71807
ROI_278	DorsAttn	7Networks_RH_DorsAttn_Post_8	0.0213277	0.0540139	153.473	0.394855	0.693498	-0.0828345	0.0465059	402.898	-1.78116	0.0756396	-0.104228	0.0470226	360.162	-2.21655	0.027278	7.51811	0.0233058	0.01375	0.0998819	-2.41281	5.77433
ROI_358	Cont	7Networks_RH_Cont_Cing_1	0.0644429	0.0545648	161.22	1.18103	0.239329	-0.0801962	0.0470962	407.332	-1.70282	0.0893651	-0.104629	0.047826	366.508	-2.1877	0.0293227	7.43085	0.0243451	0.0134288	0.102706	-3.40232	4.79831
ROI_395	Default	7Networks_RH_Default_pCunPCC_4	0.0811053	0.0564686	149.909	1.43629	0.153003	-0.0748257	0.0468483	394.242	-1.59719	0.111024	-0.107248	0.0472367	350.184	-2.27043	0.0237885	7.40677	0.02464	0.0139478	0.102878	-1.26009	6.92705
ROI_142	Cont	7Networks_LH_Cont_PFCl_8	0.0137294	0.0553092	157.922	0.248229	0.80428	-0.101206	0.0469066	401.932	-2.15762	0.0315493	-0.0841647	0.0473209	359.961	-1.7786	0.0761501	7.36884	0.0251118	0.0135307	0.10431	-4.4971	3.69455
ROI_115	Limbic	7Networks_LH_Limbic_OFC_2	0.0543351	0.0518439	143.441	1.04805	0.296378	-0.0749853	0.0469158	409.966	-1.59829	0.110748	-0.109521	0.0484817	367.835	-2.25902	0.0244673	7.29402	0.026069	0.0138438	0.10611	-2.6006	5.59554
ROI_108	SalVentAttn	7Networks_LH_SalVentAttn_Med_2	0.031891	0.0524765	146.725	0.607719	0.544313	-0.12055	0.0465954	408.124	-2.58717	0.0100218	-0.0320533	0.0473498	363.184	-0.676945	0.498871	7.23291	0.0268778	0.0126238	0.107777	-2.51944	5.67671
ROI_98	SalVentAttn	7Networks_LH_SalVentAttn_FrOperIns_2	0.0194184	0.049634	151.089	0.391231	0.696178	-0.126138	0.047644	422.799	-2.6475	0.00841192	-0.00760085	0.0490394	382.228	-0.154995	0.876907	7.25138	0.0266307	0.0136935	0.107777	-2.6121	5.59301
ROI_193	Default	7Networks_LH_Default_pCunPCC_4	0.0648637	0.0539499	149.919	1.2023	0.231144	-0.0883202	0.0471308	405.55	-1.87394	0.0616577	-0.0936891	0.0478332	362.067	-1.95866	0.0509195	7.0568	0.0293518	0.0126453	0.114855	-2.0799	6.11625
Right_Caudate	Reward	Right_Caudate	0.00137241	0.0501836	155.101	0.0273478	0.978217	-0.0815306	0.0483234	423.705	-1.68719	0.0923031	-0.10622	0.0497588	384.685	-2.13469	0.0334181	7.04016	0.0295971	0.0140926	0.115258	-1.95461	6.2505
ROI_136	Cont	7Networks_LH_Cont_PFCl_2	0.0263588	0.0586406	153.327	0.449497	0.653708	-0.10215	0.0452584	382.178	-2.25703	0.02457	-0.0679362	0.0458849	341.832	-1.48058	0.13964	6.93955	0.031124	0.0123343	0.120624	-1.14593	7.05022
ROI_227	Vis	7Networks_RH_Vis_27	0.0424544	0.0537693	151.42	0.789566	0.431016	-0.0978218	0.0473227	403.727	-2.06712	0.0393596	-0.0810516	0.0479303	361.214	-1.69103	0.0916939	6.89391	0.0318424	0.0130772	0.122239	-0.253026	7.92506
ROI_146	Cont	7Networks_LH_Cont_Cing_1	0.0253989	0.0514339	149.94	0.493818	0.622158	-0.11241	0.048455	418.432	-2.31988	0.0208279	-0.0619755	0.0497179	376.794	-1.24654	0.213339	6.86053	0.0323783	0.0130519	0.123706	-4.33744	3.8632
ROI_111	SalVentAttn	7Networks_LH_SalVentAttn_Med_5	0.0927062	0.0516913	153.917	1.79346	0.074863	-0.0978204	0.0477525	414.846	-2.04849	0.0411413	-0.0856786	0.0486623	374.656	-1.76068	0.079109	6.8093	0.0332185	0.0128792	0.125734	-1.86979	6.32186
ROI_344	Cont	7Networks_RH_Cont_PFCl_4	-0.096325	0.05781	159.057	-1.66623	0.0976353	-0.0972544	0.0459122	391.076	-2.11827	0.0347823	-0.0747134	0.0460383	346.104	-1.62285	0.105532	6.77375	0.0338142	0.0116853	0.126803	-3.01086	5.17628
ROI_333	Cont	7Networks_RH_Cont_Par_2	0.000909196	0.0554577	153.447	0.0163944	0.986941	-0.0832687	0.0469787	398.594	-1.77248	0.0770791	-0.093569	0.0473096	355.022	-1.9778	0.0487241	6.74783	0.0342552	0.0121624	0.127865	-2.93244	5.24565
ROI_64	SomMot	7Networks_LH_SomMot_33	0.0299395	0.0531829	126.013	0.562953	0.574467	-0.0566181	0.0479218	404.405	-1.18147	0.238111	-0.116203	0.048643	351.423	-2.38889	0.0174265	6.70484	0.0349995	0.0134785	0.12945	-1.56108	6.62606
ROI_375	Reward	7Networks_RH_Default_PFCv_1	0.00294828	0.0523118	153.333	0.0563597	0.955129	-0.074207	0.0474014	412.417	-1.5655	0.118233	-0.104391	0.048981	372.722	-2.13126	0.0337213	6.71045	0.0349016	0.0128628	0.12945	-1.44999	6.74616
ROI_246	SomMot	7Networks_RH_SomMot_16	0.0538218	0.0504043	145.042	1.0678	0.287384	-0.110684	0.0482191	419.392	-2.29545	0.0222004	-0.0651065	0.0494499	377.096	-1.31661	0.188767	6.60292	0.0368294	0.0132664	0.134986	-1.71254	6.4836
ROI_302	SalVentAttn	7Networks_RH_SalVentAttn_FrOperIns_1	0.0571207	0.0483272	144.147	1.18196	0.239169	-0.0814036	0.0478369	425.916	-1.70169	0.0895432	-0.0997264	0.0494362	384.908	-2.01727	0.0443605	6.59243	0.037023	0.012945	0.135084	-0.311636	7.89348
ROI_254	SomMot	7Networks_RH_SomMot_24	0.00460274	0.0543756	145.903	0.0846471	0.932658	-0.110297	0.0459609	398.949	-2.39979	0.016862	-0.0453771	0.0464467	352.867	-0.976972	0.329252	6.57453	0.0373559	0.0110318	0.135687	-2.72433	5.47182
ROI_366	Default	7Networks_RH_Default_Par_5	0.066253	0.0544217	161.414	1.2174	0.225229	-0.0914549	0.0470051	403.666	-1.94564	0.0523921	-0.08332	0.0474746	361.421	-1.75505	0.0800988	6.53869	0.0380313	0.012446	0.135708	-2.47211	5.70144
ROI_393	Default	7Networks_RH_Default_pCunPCC_2	0.0516929	0.0531191	146.703	0.973151	0.33208	-0.0624631	0.0480882	410.784	-1.29893	0.194698	-0.109406	0.0490043	367.109	-2.23257	0.0261795	6.5367	0.0380691	0.0123564	0.135708	-1.28597	6.91017
ROI_11	Vis	7Networks_LH_Vis_11	0.0395645	0.0559348	144.397	0.707332	0.4805	-0.0532246	0.0471955	393.05	-1.12775	0.260115	-0.11189	0.0475405	347.446	-2.35358	0.0191501	6.52794	0.0382363	0.0124206	0.135708	-0.528119	7.64997
ROI_151	Default	7Networks_LH_Default_Temp_3	0.0163721	0.0560054	152.105	0.292331	0.770432	-0.0583516	0.0472477	396.007	-1.23501	0.217558	-0.109422	0.0475763	350.099	-2.29994	0.0220395	6.50456	0.0386859	0.0123826	0.135708	-1.8697	6.30385
ROI_382	Default	7Networks_RH_Default_PFCdPFCm_4	0.00405745	0.0516913	161.918	0.0784938	0.937532	-0.0704467	0.0468577	415.264	-1.50342	0.133492	-0.102403	0.04774	375.733	-2.14502	0.0325922	6.56272	0.0375771	0.0123413	0.135708	-0.708416	7.49222
ROI_386	Default	7Networks_RH_Default_PFCdPFCm_8	-0.00989749	0.0553646	150.02	-0.178769	0.85836	-0.0680954	0.0468162	400.056	-1.45453	0.146584	-0.101378	0.0471668	352.504	-2.14935	0.032287	6.50531	0.0386714	0.0115005	0.135708	-2.30496	5.88218
ROI_261	SomMot	7Networks_RH_SomMot_31	0.0192991	0.0516533	141.957	0.373628	0.709239	-0.100056	0.0466909	411.037	-2.14295	0.0327034	-0.0741676	0.0475469	362.3	-1.55988	0.119661	6.49412	0.0388884	0.0114265	0.135774	-1.63358	6.55807
ROI_87	DorsAttn	7Networks_LH_DorsAttn_FEF_2	0.0585372	0.0477879	433	1.22494	0.221265	-0.074277	0.0480264	433	-1.54659	0.122693	-0.0992336	0.0495768	433	-2.00161	0.0459499	6.25814	0.0437585	0.0119509	0.144783	-0.791461	7.40469
ROI_329	Limbic	7Networks_RH_Limbic_TempPole_5	-0.0381737	0.04825	430	-0.791164	0.429284	-0.0617983	0.0484941	430	-1.27435	0.203229	-0.109452	0.0500817	430	-2.18546	0.0293937	6.29257	0.0430116	0.0121392	0.144783	-2.25423	5.92386
ROI_233	SomMot	7Networks_RH_SomMot_3	0.0416717	0.0541711	167.405	0.76926	0.442823	-0.0817291	0.0470702	409.825	-1.73632	0.0832584	-0.0948597	0.0478355	371.04	-1.98304	0.0480997	6.28799	0.0431102	0.0124863	0.144783	-1.00916	7.19147
Left_Thalamus	Reward	Left_Thalamus	0.00901282	0.0502181	147.991	0.179473	0.857811	-0.0862323	0.0482663	421.828	-1.78659	0.0747213	-0.0899338	0.0496577	380.558	-1.81108	0.0709175	6.25659	0.0437924	0.0120766	0.144783	-1.25799	6.94713
ROI_303	SalVentAttn	7Networks_RH_SalVentAttn_FrOperIns_2	0.00347969	0.0522152	160.468	0.0666413	0.94695	-0.104317	0.0475302	415.293	-2.19474	0.0287352	-0.0670496	0.0485642	375.687	-1.38064	0.168211	6.30115	0.0428274	0.0117043	0.144783	-1.22477	6.97587
ROI_54	SomMot	7Networks_LH_SomMot_23	0.00526308	0.0493413	133.747	0.106667	0.915213	-0.106313	0.0477906	418.536	-2.22456	0.0266432	-0.0659992	0.0489909	373.473	-1.34717	0.178742	6.26855	0.0435314	0.0125612	0.144783	-0.350893	7.84076
ROI_343	Cont	7Networks_RH_Cont_PFCl_3	-0.00306064	0.0547269	153.765	-0.0559257	0.955474	-0.0563876	0.0471976	403	-1.19471	0.232902	-0.109417	0.0484071	359.808	-2.26034	0.0243972	6.27084	0.0434814	0.012106	0.144783	-2.78302	5.40863
ROI_258	SomMot	7Networks_RH_SomMot_28	0.0109799	0.0486522	131.88	0.225683	0.821798	-0.103965	0.0472109	415.226	-2.20215	0.028204	-0.0645278	0.0489205	370.456	-1.31903	0.187973	6.22145	0.0445687	0.0119597	0.146156	-2.32867	5.84488
ROI_315	SalVentAttn	7Networks_RH_SalVentAttn_Med_5	-0.0182152	0.048493	430	-0.375625	0.707381	-0.0810636	0.0488242	430	-1.66032	0.0975797	-0.0955857	0.050292	430	-1.90062	0.0580209	6.21167	0.0447871	0.0122779	0.146281	-0.857425	7.3252
ROI_269	SomMot	7Networks_RH_SomMot_39	-0.000167433	0.0543812	131.608	-0.00307887	0.997548	-0.0284586	0.0475826	401.497	-0.598088	0.550118	-0.119055	0.0482633	346.966	-2.46677	0.0141163	6.19535	0.0451541	0.0116942	0.146887	-1.5204	6.66673
ROI_285	DorsAttn	7Networks_RH_DorsAttn_Post_15	0.0967707	0.0527325	157.316	1.83512	0.0683758	-0.078584	0.0468273	407.15	-1.67817	0.0940815	-0.0891541	0.0474582	364.376	-1.87858	0.0611001	6.11785	0.0469381	0.0111318	0.149788	-1.09641	7.07714
ROI_197	Default	7Networks_LH_Default_pCunPCC_8	0.063969	0.053515	149.653	1.19535	0.233842	-0.0937947	0.0475226	408.837	-1.97368	0.0490905	-0.0758985	0.0482927	364.946	-1.57164	0.116902	6.11482	0.0470093	0.0115688	0.149788	-1.66545	6.5307
ROI_48	SomMot	7Networks_LH_SomMot_17	0.0530502	0.0541742	166.602	0.979251	0.328876	-0.0961804	0.0459245	405.379	-2.09432	0.0368522	-0.0659471	0.0464246	366.047	-1.42052	0.156308	6.1122	0.047071	0.0107403	0.149788	0.348065	8.54421
ROI_114	Limbic	7Networks_LH_Limbic_OFC_1	0.0452185	0.0518683	156.753	0.871796	0.384653	-0.0504622	0.0476517	414.392	-1.05898	0.290226	-0.111641	0.0493988	374.976	-2.25998	0.0243954	6.13146	0.0466199	0.0117094	0.149788	-3.34907	4.83807
ROI_244	SomMot	7Networks_RH_SomMot_14	0.00531629	0.0556229	172.079	0.0955774	0.923967	-0.0943924	0.0457307	401.978	-2.06409	0.03965	-0.0672181	0.0460776	363.93	-1.4588	0.145482	6.13678	0.046496	0.0104229	0.149788	-1.22214	6.97401
ROI_130	Cont	7Networks_LH_Cont_Par_4	0.0799875	0.0534962	147.055	1.4952	0.137005	-0.0584777	0.0482145	406.481	-1.21287	0.225886	-0.10757	0.0489187	362.182	-2.19896	0.0285125	6.0089	0.0495659	0.0119596	0.156723	-1.63314	6.54041
ROI_313	SalVentAttn	7Networks_RH_SalVentAttn_Med_3	0.0352141	0.0522472	143.26	0.673991	0.501403	-0.07986	0.0478826	412.654	-1.66783	0.0961081	-0.0918347	0.0488415	367.507	-1.88026	0.0608637	5.98427	0.0501801	0.0114029	0.156723	-1.25343	6.94272
ROI_339	Cont	7Networks_RH_Cont_Temp_2	0.0440001	0.0565992	155.284	0.777397	0.438107	-0.0567086	0.0466573	393.207	-1.21543	0.224933	-0.101208	0.0468259	349.219	-2.16137	0.0313458	5.97926	0.0503061	0.0107523	0.156723	-2.13014	6.04341
ROI_260	SomMot	7Networks_RH_SomMot_30	-0.000974895	0.0496558	126.029	-0.0196331	0.984367	-0.0673802	0.0480027	418.113	-1.40368	0.161158	-0.104118	0.049295	368.754	-2.11213	0.0353469	5.87006	0.0531291	0.0123219	0.161178	0.294983	8.49113
ROI_228	Vis	7Networks_RH_Vis_28	0.0388576	0.0529481	153.735	0.733881	0.464139	-0.0661829	0.0482202	409.438	-1.37251	0.170655	-0.101469	0.048987	367.9	-2.07135	0.0390229	5.84744	0.0537333	0.0117545	0.162403	0.0623886	8.23594
ROI_276	DorsAttn	7Networks_RH_DorsAttn_Post_6	0.0192214	0.0514391	158.201	0.373673	0.709148	-0.101467	0.046487	412.142	-2.18271	0.0296211	-0.0507141	0.0472033	371.663	-1.07438	0.283351	5.80453	0.0548988	0.0101644	0.164697	-1.92998	6.25716
ROI_396	Default	7Networks_RH_Default_pCunPCC_5	0.0648222	0.0553495	150.192	1.17114	0.243396	-0.0721564	0.0470375	397.215	-1.53402	0.125821	-0.0919596	0.0474562	353.682	-1.93778	0.0534459	5.77042	0.0558429	0.0115627	0.166911	0.663529	8.84162
ROI_120	Limbic	7Networks_LH_Limbic_TempPole_2	0.0155174	0.0507457	152.998	0.305787	0.760183	-0.0875611	0.048493	410.732	-1.80564	0.0717059	-0.080096	0.0495119	370.325	-1.61771	0.106576	5.70248	0.0577727	0.0108651	0.16955	-1.56222	6.57925
ROI_345	Cont	7Networks_RH_Cont_PFCl_5	-0.0324761	0.057438	164.791	-0.565411	0.572563	-0.0671415	0.0457836	394.188	-1.46649	0.143311	-0.0892163	0.0459934	354.163	-1.93976	0.0532023	5.63532	0.0597455	0.009553	0.172673	-0.877945	7.3182
ROI_143	Cont	7Networks_LH_Cont_PFCv_1	-0.0306845	0.0507859	148.751	-0.604194	0.546635	-0.110245	0.0477691	419.616	-2.30787	0.0214919	-0.0256455	0.0490424	377.126	-0.522925	0.601333	5.63006	0.0599028	0.0108074	0.172673	-1.00059	7.20453
ROI_251	SomMot	7Networks_RH_SomMot_21	0.00973616	0.0529292	154.825	0.183947	0.854296	-0.0828335	0.046899	409.404	-1.76621	0.078106	-0.0808856	0.047598	366.312	-1.69935	0.090102	5.6219	0.0601478	0.0102478	0.172765	-1.43378	6.75787
ROI_21	Vis	7Networks_LH_Vis_21	0.0825948	0.0525712	152.049	1.5711	0.118237	-0.0679247	0.0478373	409.679	-1.41991	0.156394	-0.0955757	0.0487473	368.13	-1.96063	0.0506754	5.55973	0.0620468	0.0108464	0.175115	0.222171	8.40479
ROI_196	Default	7Networks_LH_Default_pCunPCC_7	0.0207595	0.0570809	145.992	0.363686	0.716619	-0.0594981	0.0470228	393.145	-1.2653	0.206512	-0.0962975	0.0473064	347.921	-2.03561	0.0425465	5.57814	0.0614783	0.0102042	0.175115	-1.72245	6.4692
ROI_324	Limbic	7Networks_RH_Limbic_OFC_6	-0.00758814	0.0565933	159.102	-0.134082	0.893507	-0.106146	0.0464974	395.624	-2.28284	0.0229696	-0.0185861	0.0474425	353.63	-0.39176	0.695472	5.52793	0.0630415	0.00984758	0.176691	-0.119383	8.06776
ROI_56	SomMot	7Networks_LH_SomMot_25	-0.0105818	0.0514673	157.454	-0.205603	0.837367	-0.10274	0.0461323	412.008	-2.22707	0.0264822	-0.035894	0.0469311	371.063	-0.764824	0.444862	5.51094	0.0635791	0.00938647	0.177583	-0.37747	7.81868
ROI_70	DorsAttn	7Networks_LH_DorsAttn_Post_2	0.117423	0.0554837	137.33	2.11635	0.0361193	-0.0730283	0.0469843	391.879	-1.55431	0.120918	-0.0885666	0.0473571	343.668	-1.87019	0.0623079	5.46729	0.064982	0.0100679	0.180186	-0.0235685	8.15905
ROI_200	Default	7Networks_LH_Default_pCunPCC_11	0.0642644	0.053493	157.048	1.20136	0.23142	-0.05889	0.0479918	409.266	-1.22708	0.220497	-0.101274	0.0487143	369.065	-2.07893	0.0383141	5.4702	0.0648876	0.0109154	0.180186	-2.71336	5.46926
ROI_105	SalVentAttn	7Networks_LH_SalVentAttn_FrOperIns_9	0.0359914	0.0535974	160.484	0.671514	0.502858	-0.100317	0.0459609	406.81	-2.18265	0.0296328	-0.0402436	0.0466481	365.526	-0.862707	0.388865	5.45432	0.0654047	0.00951005	0.180197	-0.682695	7.52242
Right_Hippocampus	Default	Right_Hippocampus	0.0179437	0.0488463	137.687	0.367351	0.713922	-0.049156	0.0485439	425.74	-1.01261	0.311822	-0.106766	0.0501936	382.598	-2.12709	0.0340517	5.42525	0.0663623	0.0107394	0.182215	0.163591	8.36871
ROI_311	SalVentAttn	7Networks_RH_SalVentAttn_Med_1	0.0345884	0.0505475	138.698	0.684276	0.494943	-0.0887169	0.0477959	416.752	-1.85616	0.0641362	-0.0712239	0.0489429	371.353	-1.45524	0.146447	5.40862	0.0669166	0.010172	0.183116	-0.831788	7.36436
ROI_30	Vis	7Networks_LH_Vis_30	0.0656391	0.0533659	153.231	1.22998	0.220589	-0.0606132	0.0477987	406.756	-1.26809	0.20549	-0.0993133	0.0484603	364.438	-2.04937	0.0411411	5.37861	0.0679282	0.0106757	0.185259	0.954854	9.1284
ROI_198	Default	7Networks_LH_Default_pCunPCC_9	0.0664763	0.0518766	140.225	1.28143	0.202157	-0.0926572	0.0481797	414.211	-1.92316	0.0551453	-0.063813	0.0492249	368.484	-1.29636	0.195664	5.35584	0.0687058	0.0101348	0.186126	-2.16998	6.02617
ROI_265	SomMot	7Networks_RH_SomMot_35	-0.00922082	0.050507	134.509	-0.182565	0.855414	-0.0841621	0.0476997	411.64	-1.76442	0.0784037	-0.0825622	0.0492513	365.934	-1.67635	0.0945246	5.35609	0.0686973	0.0109743	0.186126	-1.0995	7.07405
ROI_147	Cont	7Networks_LH_Cont_Cing_2	0.0733921	0.0554586	167.714	1.32337	0.187514	-0.0825118	0.0465236	404.426	-1.77354	0.0768909	-0.0720925	0.047098	365.184	-1.53069	0.126712	5.31134	0.0702516	0.00944521	0.188707	-1.70707	6.49356
ROI_300	SalVentAttn	7Networks_RH_SalVentAttn_TempOccPar_7	0.0272634	0.0531621	158.833	0.512836	0.608779	-0.0836861	0.0475036	408.722	-1.76168	0.0788715	-0.0757985	0.0481353	368.121	-1.5747	0.116186	5.30172	0.0705904	0.00964613	0.188707	-1.06565	7.11244
ROI_377	Default	7Networks_RH_Default_PFCv_3	-0.0289591	0.0577248	155.706	-0.501676	0.616604	-0.0975005	0.0461471	393.156	-2.11282	0.0352463	-0.0476533	0.0465288	350.246	-1.02417	0.306463	5.30463	0.070488	0.00956713	0.188707	-0.798154	7.40696
ROI_83	DorsAttn	7Networks_LH_DorsAttn_Post_15	0.0815784	0.0489615	128.216	1.66617	0.0981202	-0.0669903	0.0488477	418.353	-1.37141	0.170982	-0.0949797	0.0503189	371.875	-1.88755	0.0598642	5.27154	0.0716639	0.0102585	0.190741	-0.842432	7.32657
ROI_131	Cont	7Networks_LH_Cont_Par_5	0.0407696	0.0541431	151.95	0.752998	0.452616	-0.0798974	0.0479645	404.69	-1.66576	0.0965345	-0.0812333	0.0485644	361.593	-1.67269	0.0952528	5.26693	0.071829	0.00992609	0.190741	-2.34722	5.82633
ROI_385	Default	7Networks_RH_Default_PFCdPFCm_7	-0.0472947	0.0542155	157.931	-0.872346	0.384344	-0.06263	0.0463137	403.404	-1.3523	0.177037	-0.0885505	0.0467268	360.548	-1.89507	0.0588827	5.25405	0.0722932	0.00951138	0.190741	-0.98219	7.20495
ROI_67	SomMot	7Networks_LH_SomMot_36	-0.0409388	0.0482365	134.517	-0.848709	0.397551	-0.0809742	0.0479437	418.44	-1.68894	0.0919753	-0.0804239	0.0493602	374.259	-1.62933	0.104085	5.23602	0.0729478	0.00992254	0.191222	-0.981233	7.18777
ROI_245	SomMot	7Networks_RH_SomMot_15	0.0345407	0.0547872	153.506	0.630452	0.529336	-0.0960923	0.0461463	400.421	-2.08234	0.0379458	-0.0458697	0.0465603	355.903	-0.985168	0.325211	5.23909	0.0728361	0.00900192	0.191222	-0.971377	7.22027
ROI_140	Cont	7Networks_LH_Cont_PFCl_6	0.0421703	0.0560608	160.179	0.752225	0.45302	-0.0969171	0.0459317	397.549	-2.11003	0.0354804	-0.0409688	0.0468415	358.366	-0.874627	0.382363	5.21096	0.0738676	0.00926968	0.191772	-2.3656	5.83503
ROI_153	Default	7Networks_LH_Default_Temp_5	0.0218567	0.0514873	143.661	0.424506	0.671832	-0.104491	0.0479002	416.399	-2.18143	0.02971	-0.0341761	0.0490797	371.76	-0.696339	0.486651	5.21639	0.0736673	0.00984383	0.191772	-1.48688	6.71824
ROI_347	Cont	7Networks_RH_Cont_PFCl_7	0.0169671	0.0552189	166.456	0.30727	0.759022	-0.0972752	0.0468732	405.556	-2.07528	0.0385901	-0.0454791	0.0473907	366.199	-0.959664	0.337858	5.20289	0.0741665	0.00971139	0.191932	-0.13722	8.05893
ROI_217	Vis	7Networks_RH_Vis_17	0.0907434	0.0501329	136.942	1.81006	0.0724794	-0.0358038	0.048563	419.437	-0.737266	0.461373	-0.108268	0.0499012	375.375	-2.16964	0.0306607	5.17134	0.0753456	0.0102908	0.193133	-0.116737	8.07941
ROI_250	SomMot	7Networks_RH_SomMot_20	-0.0126137	0.0488753	137.6	-0.258079	0.796731	-0.090954	0.0483133	422.783	-1.88259	0.0604428	-0.0663583	0.0497609	379.959	-1.33354	0.183152	5.14955	0.076171	0.0100673	0.19402	-0.826791	7.36936
ROI_257	SomMot	7Networks_RH_SomMot_27	0.00362677	0.048754	143.679	0.0743893	0.940804	-0.0829867	0.0480118	419.301	-1.72847	0.0846408	-0.0775618	0.0498416	380.539	-1.55617	0.1205	5.13098	0.0768816	0.0104443	0.195217	-0.873746	7.30434
ROI_134	Cont	7Networks_LH_Cont_OFC_1	0.100949	0.0547282	142.104	1.84456	0.0671837	-0.0834901	0.0465305	395.515	-1.79431	0.0735275	-0.0705768	0.0475808	350.092	-1.4833	0.138893	5.07518	0.0790566	0.00935971	0.197727	-0.84426	7.33836
ROI_192	Default	7Networks_LH_Default_pCunPCC_3	0.0811204	0.055508	141.602	1.46142	0.146117	-0.0660194	0.0464599	393.028	-1.421	0.15611	-0.0849	0.0468886	346.157	-1.81067	0.0710584	5.05854	0.0797171	0.00962894	0.197727	1.24534	9.43248
ROI_211	Vis	7Networks_RH_Vis_11	0.070661	0.0554929	153.589	1.27333	0.204823	-0.0179041	0.0470212	398.05	-0.380767	0.703579	-0.105351	0.0475306	355.413	-2.21648	0.0272912	5.06534	0.0794467	0.00988826	0.197727	0.0236701	8.20629
ROI_66	SomMot	7Networks_LH_SomMot_35	0.0363636	0.051517	139.847	0.705856	0.481452	-0.0719176	0.0476136	412.083	-1.51044	0.131698	-0.0884207	0.0484896	364.85	-1.8235	0.0690458	5.08994	0.0784752	0.0101172	0.197727	-0.162263	8.02036
ROI_305	SalVentAttn	7Networks_RH_SalVentAttn_FrOperIns_4	0.00907258	0.0507816	157.275	0.178659	0.858436	-0.102198	0.046933	416.903	-2.17753	0.0300014	-0.0302313	0.0480422	376.864	-0.629265	0.529557	5.04978	0.0800672	0.00899114	0.197727	-0.485726	7.71491
ROI_45	SomMot	7Networks_LH_SomMot_14	0.0170316	0.0528498	169.827	0.322265	0.747648	-0.0898498	0.0474479	414.527	-1.89365	0.0589672	-0.0619147	0.0482787	377.513	-1.28244	0.200474	5.09233	0.0783815	0.0097696	0.197727	0.676444	8.87259
ROI_80	DorsAttn	7Networks_LH_DorsAttn_Post_12	-0.00501154	0.0547064	144.225	-0.091608	0.927137	-0.049294	0.047673	401.112	-1.034	0.301758	-0.0988336	0.0482017	352.933	-2.05042	0.0410621	5.03896	0.0805015	0.00915534	0.198195	-0.944037	7.22951
ROI_208	Vis	7Networks_RH_Vis_8	0.0446191	0.0559083	155.466	0.798077	0.426043	-0.0497961	0.0477289	391.192	-1.04331	0.297449	-0.098499	0.0485402	352.762	-2.02923	0.0431858	4.96632	0.0834792	0.009371	0.204903	-0.270108	7.88518
ROI_81	DorsAttn	7Networks_LH_DorsAttn_Post_13	0.0907237	0.0506209	136.752	1.79222	0.0753088	-0.0498369	0.0481209	412.946	-1.03566	0.300967	-0.0991527	0.0492263	365.747	-2.01422	0.0447181	4.8814	0.0870997	0.0089778	0.211864	-0.520371	7.64863
ROI_335	Cont	7Networks_RH_Cont_Par_4	0.00380808	0.0546463	159.589	0.0696858	0.944531	-0.0752791	0.0462191	400.029	-1.62874	0.104154	-0.0723276	0.0465365	358.443	-1.55421	0.121016	4.8698	0.0876065	0.00814007	0.212459	-0.894957	7.28313
ROI_109	SalVentAttn	7Networks_LH_SalVentAttn_Med_3	0.0208479	0.0523032	158.363	0.398597	0.690727	-0.0862913	0.0474124	413.862	-1.82002	0.0694787	-0.0654996	0.0482981	373.605	-1.35615	0.175869	4.8481	0.088562	0.00919433	0.214135	-0.714552	7.4816
ROI_106	SalVentAttn	7Networks_LH_SalVentAttn_PFCl_1	0.030653	0.0519196	147.476	0.590393	0.555831	-0.0879441	0.0466955	409.063	-1.88335	0.0603619	-0.057901	0.047965	367.414	-1.20715	0.228151	4.79546	0.0909242	0.0089432	0.217422	-0.446994	7.74915
ROI_77	DorsAttn	7Networks_LH_DorsAttn_Post_9	0.00733034	0.0549611	153.535	0.133373	0.894073	-0.0661798	0.0474234	402.115	-1.39551	0.163633	-0.0841997	0.0479233	359.794	-1.75697	0.0797742	4.79358	0.0910094	0.00871002	0.217422	-3.15785	5.02477
ROI_384	Default	7Networks_RH_Default_PFCdPFCm_6	0.0201456	0.0520632	144.832	0.386945	0.699365	-0.0980926	0.0482492	416.643	-2.03304	0.0426818	-0.0403344	0.0494447	372.037	-0.815748	0.415166	4.78801	0.0912637	0.00905285	0.217422	-0.536531	7.66859
ROI_219	Vis	7Networks_RH_Vis_19	0.102735	0.0530307	158.664	1.93728	0.0544878	-0.03419	0.0477013	409.212	-0.716751	0.473937	-0.100108	0.0485426	369.462	-2.06227	0.039881	4.67525	0.0965566	0.0091022	0.225004	0.748192	8.93081
ROI_12	Vis	7Networks_LH_Vis_12	0.0521759	0.0596822	156.023	0.874228	0.383338	-0.0534921	0.0452925	364.966	-1.18104	0.238357	-0.0852014	0.045613	330.983	-1.86792	0.0626569	4.69399	0.0956563	0.00775251	0.225004	0.147466	8.27968
ROI_231	SomMot	7Networks_RH_SomMot_1	0.0133343	0.0520194	154.557	0.256333	0.798035	-0.0770456	0.0473767	414.288	-1.62624	0.10466	-0.0765005	0.0484103	372.746	-1.58025	0.114897	4.66926	0.0968464	0.00882628	0.225004	0.234355	8.43499
ROI_234	SomMot	7Networks_RH_SomMot_4	0.0117675	0.0517967	154.492	0.227186	0.82058	-0.090369	0.0476699	415.828	-1.89573	0.0586895	-0.0582935	0.0487714	374.677	-1.19524	0.23275	4.69324	0.0956923	0.009304	0.225004	0.417836	8.61847
ROI_255	SomMot	7Networks_RH_SomMot_25	0.0231879	0.0526412	161.257	0.44049	0.660172	-0.0727365	0.04739	413.094	-1.53485	0.125586	-0.0776953	0.0481889	372.683	-1.61231	0.107742	4.69025	0.0958352	0.00867666	0.225004	-0.935541	7.25611
ROI_266	SomMot	7Networks_RH_SomMot_36	0.0229803	0.0572226	156.432	0.401596	0.68853	-0.0388691	0.0459394	393.771	-0.846095	0.398014	-0.0945951	0.0461182	348.151	-2.05114	0.0410008	4.65835	0.0973761	0.00706918	0.225356	-0.395798	7.79585
ROI_63	SomMot	7Networks_LH_SomMot_32	0.0430948	0.0486858	426	0.885161	0.376569	-0.0528749	0.0490588	426	-1.07779	0.281739	-0.0949285	0.0506116	426	-1.87563	0.0613902	4.62932	0.0987997	0.00913856	0.227999	-0.372032	7.79697
ROI_110	SalVentAttn	7Networks_LH_SalVentAttn_Med_4	0.00384332	0.0513711	144.818	0.0748148	0.940465	-0.0818821	0.046727	411.746	-1.75235	0.0804577	-0.0646994	0.0476194	366.887	-1.35868	0.175083	4.62154	0.0991849	0.0080612	0.228238	0.750782	8.94693
ROI_394	Default	7Networks_RH_Default_pCunPCC_3	0.0546914	0.0541691	154.55	1.00964	0.314245	-0.0822912	0.0474863	403.819	-1.73295	0.0838686	-0.0662965	0.0480743	362.261	-1.37904	0.168733	4.58743	0.100891	0.00913641	0.230202	1.17314	9.35123
ROI_135	Cont	7Networks_LH_Cont_PFCl_1	0.034802	0.0562728	159.992	0.618452	0.537157	-0.0398147	0.0459608	395.766	-0.866276	0.386864	-0.0937744	0.046826	353.677	-2.00261	0.0459818	4.56791	0.10188	0.00824074	0.231157	-1.78827	6.39887
ROI_91	DorsAttn	7Networks_LH_DorsAttn_PrCv_2	0.0117369	0.056029	160.352	0.209479	0.83434	-0.0784127	0.0468876	401.568	-1.67235	0.0952333	-0.0682276	0.047332	360.178	-1.44147	0.150321	4.49377	0.105728	0.00840388	0.237889	1.59602	9.79217
ROI_304	SalVentAttn	7Networks_RH_SalVentAttn_FrOperIns_3	0.0766144	0.0502712	149.485	1.52402	0.129616	-0.070138	0.0476696	419.271	-1.47134	0.14195	-0.0827197	0.0489522	377.821	-1.6898	0.0918902	4.47935	0.106493	0.00842809	0.238228	0.762527	8.96316
Right_Pallidum	Reward	Right_Pallidum	0.0237872	0.0486412	148.708	0.489035	0.625538	-0.0861701	0.0474064	424.48	-1.81769	0.0698164	-0.0550882	0.0488909	384.018	-1.12676	0.260549	4.47432	0.106761	0.00811104	0.238228	0.271324	8.47644
ROI_39	SomMot	7Networks_LH_SomMot_8	0.00211947	0.0538178	161.946	0.0393823	0.968634	-0.0791347	0.0465797	407.952	-1.69891	0.0900986	-0.0663324	0.0473161	367.407	-1.4019	0.16179	4.48279	0.10631	0.00805953	0.238228	0.864928	9.06557
ROI_378	Default	7Networks_RH_Default_PFCv_4	-0.0105694	0.0559527	160.994	-0.188899	0.85041	-0.0821612	0.0468341	402.183	-1.7543	0.08014	-0.0611505	0.0474011	360.892	-1.29007	0.197854	4.46491	0.107265	0.00817518	0.238694	-0.45186	7.74878
ROI_298	SalVentAttn	7Networks_RH_SalVentAttn_TempOccPar_5	-0.0152581	0.0538253	156.444	-0.283475	0.777188	-0.078293	0.044723	398.273	-1.75062	0.0807814	-0.0570096	0.0450329	356.451	-1.26595	0.206356	4.44773	0.10819	0.00677207	0.240093	0.283745	8.47539
ROI_194	Default	7Networks_LH_Default_pCunPCC_5	0.124625	0.0537585	147.493	2.31824	0.0218105	-0.0733556	0.0470964	401.941	-1.55756	0.120124	-0.0727906	0.0476762	357.967	-1.52677	0.127701	4.42918	0.109198	0.00875552	0.241668	2.01463	10.1927
ROI_209	Vis	7Networks_RH_Vis_9	0.0224876	0.0573077	146.101	0.392402	0.695333	-0.0829756	0.0471456	388.667	-1.75999	0.0791968	-0.0600357	0.0473645	343.635	-1.26753	0.205825	4.41707	0.109861	0.00847925	0.242473	0.926507	9.1046
ROI_189	Default	7Networks_LH_Default_PFC_24	-0.0196861	0.0529154	142.415	-0.37203	0.710424	-0.0219839	0.0478797	410.347	-0.459148	0.646371	-0.0995617	0.0487634	364.396	-2.04173	0.0418978	4.38522	0.111625	0.00833901	0.245696	1.12687	9.32302
ROI_68	SomMot	7Networks_LH_SomMot_37	0.0403792	0.0591532	148.846	0.682622	0.495907	-0.0564869	0.0454686	377.149	-1.24233	0.214888	-0.0806462	0.0458708	332.972	-1.75812	0.0796462	4.37612	0.112134	0.00786704	0.246148	-1.74696	6.42659
ROI_381	Default	7Networks_RH_Default_PFCdPFCm_3	-0.00558769	0.0501597	156.611	-0.111398	0.911443	-0.0949258	0.0478796	422.777	-1.98259	0.04806	-0.0314238	0.0492469	383.761	-0.638087	0.523797	4.32112	0.11526	0.00826203	0.25097	1.34695	9.55207
ROI_133	Cont	7Networks_LH_Cont_Temp_1	0.0500962	0.0589735	152.222	0.849469	0.396954	-0.0615013	0.0460282	381.552	-1.33616	0.182292	-0.0770016	0.045929	335.603	-1.67653	0.0945648	4.31526	0.115599	0.00739458	0.251033	0.968088	9.14164
ROI_328	Limbic	7Networks_RH_Limbic_TempPole_4	0.0227415	0.0486384	141.577	0.467563	0.640816	-0.0346858	0.0483228	422.461	-0.717794	0.473281	-0.0986833	0.0507359	385.353	-1.94504	0.0524974	4.27117	0.118175	0.00844664	0.255258	0.792541	8.98419
ROI_3	Vis	7Networks_LH_Vis_3	0.0682155	0.0549643	153.645	1.24109	0.216465	-0.0688288	0.0468003	395.153	-1.47069	0.14217	-0.0722671	0.0476465	356.218	-1.51673	0.130221	4.24656	0.119638	0.0077859	0.257732	0.507051	8.67605
ROI_290	DorsAttn	7Networks_RH_DorsAttn_FEF_1	-0.0450065	0.0490822	142.921	-0.916961	0.360708	-0.0829239	0.0485809	423.482	-1.70692	0.0885693	-0.0600382	0.0500453	382.77	-1.19968	0.231007	4.23385	0.120401	0.00821302	0.257828	-0.937162	7.25899
ROI_86	DorsAttn	7Networks_LH_DorsAttn_FEF_1	0.0254524	0.0506715	154.716	0.502302	0.616169	-0.0951389	0.0479712	419.305	-1.98325	0.0479915	-0.0340441	0.04913	379.808	-0.69294	0.488771	4.22883	0.120704	0.00821559	0.257828	1.49934	9.69549
ROI_129	Cont	7Networks_LH_Cont_Par_3	0.0542569	0.0548684	162.654	0.988856	0.324203	-0.0901356	0.0477792	405.204	-1.8865	0.0599421	-0.0414114	0.0483047	363.594	-0.857296	0.391846	4.17167	0.124203	0.00788245	0.263363	-0.156566	8.01698
ROI_360	Reward	7Networks_RH_Cont_PFCmp_1	-0.0104117	0.0544581	147.875	-0.191187	0.848641	-0.0832109	0.0470154	405.023	-1.76986	0.077502	-0.0506333	0.0477859	359.61	-1.05959	0.290045	4.14689	0.125752	0.00755824	0.26595	0.369614	8.57473
ROI_18	Vis	7Networks_LH_Vis_18	0.078389	0.0534673	157.129	1.46611	0.144617	-0.0347957	0.0475159	405.821	-0.732296	0.46441	-0.0913623	0.048139	365.322	-1.89789	0.0584992	4.12695	0.127012	0.00792661	0.267219	0.710036	8.88813
ROI_309	SalVentAttn	7Networks_RH_SalVentAttn_FrOperIns_8	0.023052	0.0551414	166.091	0.418053	0.676448	-0.0665622	0.0460966	403.42	-1.44397	0.149523	-0.0693548	0.0466484	363.665	-1.48676	0.137945	4.12807	0.126941	0.00663926	0.267219	-0.0838699	8.11677
ROI_180	Default	7Networks_LH_Default_PFC_15	0.0112303	0.0528892	154.445	0.212336	0.832125	-0.0792127	0.0468952	408.967	-1.68914	0.0919539	-0.0576806	0.048128	369.082	-1.19848	0.231498	4.11012	0.128085	0.00797133	0.268085	-0.0408517	8.1553
ROI_243	SomMot	7Networks_RH_SomMot_13	0.011422	0.0504709	151.131	0.226309	0.821267	-0.0834341	0.046395	414.625	-1.79834	0.0728502	-0.048566	0.0473417	372.467	-1.02586	0.305623	4.11129	0.12801	0.00703533	0.268085	0.0465726	8.24272
ROI_279	DorsAttn	7Networks_RH_DorsAttn_Post_9	0.0128907	0.051055	169.023	0.252486	0.800972	-0.0645024	0.0460158	413.956	-1.40174	0.161741	-0.0726198	0.0467547	377.573	-1.55321	0.121211	4.09964	0.128758	0.00667912	0.268108	-0.5151	7.67655
ROI_104	SalVentAttn	7Networks_LH_SalVentAttn_FrOperIns_8	-0.018197	0.0507051	158.984	-0.358879	0.720161	-0.0847852	0.0464248	416.73	-1.82629	0.0685215	-0.0469693	0.0474755	376.769	-0.989337	0.323133	4.08326	0.129817	0.00712547	0.26962	0.805644	9.01076
ROI_253	SomMot	7Networks_RH_SomMot_23	0.039831	0.0513634	147.506	0.775474	0.439301	-0.0929961	0.0476752	414.06	-1.95062	0.0517768	-0.0239834	0.0486371	369.488	-0.493109	0.622229	4.05229	0.131843	0.0075689	0.27243	0.204462	8.38708
ROI_137	Cont	7Networks_LH_Cont_PFCl_3	0.0610424	0.056109	153.785	1.08793	0.27833	-0.0490773	0.0459741	393.559	-1.0675	0.286401	-0.0821079	0.0468307	351.247	-1.75329	0.0804243	3.99333	0.135787	0.00711267	0.279157	0.15013	8.34178
ROI_350	Cont	7Networks_RH_Cont_PFCl_10	0.0534257	0.0533727	166.012	1.00099	0.318287	-0.0886321	0.0473721	412.227	-1.87098	0.0620563	-0.0337407	0.0481368	373.704	-0.700934	0.483781	3.98514	0.136344	0.00746972	0.279592	1.05565	9.2518
ROI_369	Default	7Networks_RH_Default_Temp_3	-0.0326923	0.0500071	148.168	-0.653754	0.514284	-0.0911113	0.0478133	419.464	-1.90557	0.05739	-0.0261488	0.0497149	380.434	-0.525975	0.599212	3.96171	0.137951	0.00751139	0.280755	0.240566	8.43671
ROI_247	SomMot	7Networks_RH_SomMot_17	0.0140331	0.0535095	158.347	0.262255	0.793466	-0.0743938	0.0464274	406.798	-1.60237	0.10985	-0.0608398	0.0470025	364.365	-1.29439	0.196349	3.96379	0.137808	0.00697478	0.280755	0.541914	8.73356
ROI_15	Vis	7Networks_LH_Vis_15	0.0831195	0.0560174	158.843	1.48382	0.139839	-0.0236721	0.046803	392.76	-0.505781	0.613294	-0.0908158	0.0474321	352.1	-1.91465	0.0563472	3.92955	0.140187	0.00773235	0.284238	1.03113	9.191
ROI_299	SalVentAttn	7Networks_RH_SalVentAttn_TempOccPar_6	0.0333905	0.0561489	156.622	0.594677	0.552918	-0.0658591	0.0455289	393.64	-1.44654	0.148823	-0.0657166	0.0456691	350.867	-1.43897	0.15105	3.91544	0.14118	0.00604627	0.285176	0.561232	8.74837
ROI_165	Default	7Networks_LH_Default_Par_7	0.0374827	0.0539841	150.998	0.694329	0.488543	-0.0820209	0.0476344	403.801	-1.72188	0.0858566	-0.0490112	0.0482482	358.319	-1.01582	0.310403	3.87264	0.144234	0.00720491	0.285189	-0.0337821	8.13522
ROI_237	SomMot	7Networks_RH_SomMot_7	0.0270955	0.0561939	163.535	0.482179	0.630324	-0.082547	0.0464865	400.063	-1.77572	0.0765393	-0.0447469	0.0469037	360.276	-0.954016	0.340715	3.87096	0.144355	0.00709836	0.285189	0.778441	8.97459
ROI_249	SomMot	7Networks_RH_SomMot_19	0.0187732	0.0510018	138.66	0.368088	0.713369	-0.0820436	0.0457267	407.843	-1.79422	0.073519	-0.04131	0.0465199	360.146	-0.888008	0.375129	3.88111	0.143624	0.00638828	0.285189	0.196579	8.39273
ROI_326	Limbic	7Networks_RH_Limbic_TempPole_2	0.000480301	0.0513886	148.632	0.00934646	0.992555	-0.0616721	0.0504848	399.976	-1.2216	0.22258	-0.088319	0.0526107	379.603	-1.67873	0.0940284	3.88684	0.143213	0.00864581	0.285189	0.66808	8.76755
ROI_379	Reward	7Networks_RH_Default_PFCdPFCm_1	-0.0106975	0.0507854	136.365	-0.210641	0.833482	-0.0565526	0.0476357	414.554	-1.18719	0.235833	-0.0793097	0.0494178	370.283	-1.60488	0.109373	3.84389	0.146322	0.00730491	0.288373	0.681478	8.87763
ROI_204	Vis	7Networks_RH_Vis_4	0.0584485	0.0551948	149.414	1.05895	0.291331	-0.0801087	0.0475697	397.522	-1.68403	0.0929615	-0.0520967	0.0479866	354.008	-1.08565	0.278373	3.80724	0.149028	0.00730324	0.29159	1.09334	9.26689
ROI_183	Default	7Networks_LH_Default_PFC_18	-0.0407001	0.0579437	167.152	-0.702408	0.483402	-0.0124817	0.0450019	386.054	-0.27736	0.781652	-0.0880618	0.0454651	346.657	-1.93691	0.0535683	3.81096	0.148752	0.00707851	0.29159	-0.692368	7.48118
ROI_55	SomMot	7Networks_LH_SomMot_24	-0.0188676	0.0537701	137.889	-0.350893	0.726204	-0.0700102	0.046667	401.504	-1.50021	0.134346	-0.0644867	0.0472986	352.775	-1.3634	0.173627	3.80715	0.149035	0.00676892	0.29159	1.71186	9.90801
ROI_90	DorsAttn	7Networks_LH_DorsAttn_PrCv_1	0.0700017	0.0555307	152.186	1.26059	0.209384	-0.080561	0.0457537	396.23	-1.76075	0.0790516	-0.0399148	0.0461113	352.163	-0.865618	0.387289	3.77327	0.151581	0.00641874	0.295857	1.00908	9.20523
Left_Pallidum	Reward	Left_Pallidum	0.0284577	0.0498805	154.773	0.570518	0.569154	-0.0716216	0.0478538	423.193	-1.49668	0.135223	-0.0627937	0.0492518	383.849	-1.27495	0.203097	3.74046	0.154088	0.0069656	0.299539	-0.0638372	8.14128
ROI_323	Limbic	7Networks_RH_Limbic_OFC_5	0.0172392	0.0489531	131.523	0.352158	0.725283	-0.0341994	0.0484462	420.883	-0.705925	0.480625	-0.0911255	0.0505935	378.547	-1.80113	0.0724783	3.73892	0.154207	0.00732916	0.299539	0.309434	8.50108
ROI_242	SomMot	7Networks_RH_SomMot_12	0.041051	0.0535117	147.369	0.767142	0.444224	-0.0660246	0.047022	406.83	-1.40412	0.161046	-0.070006	0.0478472	361.714	-1.46312	0.144304	3.71287	0.156229	0.0068126	0.30274	0.981916	9.18255
ROI_318	SalVentAttn	7Networks_RH_SalVentAttn_Med_8	0.0664025	0.051286	150.833	1.29475	0.197386	-0.0543803	0.0477182	414.143	-1.13962	0.255105	-0.0759245	0.0486651	369.8	-1.56014	0.119581	3.65953	0.160451	0.00662128	0.306211	0.905522	9.08361
ROI_235	SomMot	7Networks_RH_SomMot_5	0.0145866	0.0512802	165.123	0.284449	0.776423	-0.0687331	0.0472351	417.69	-1.45513	0.146385	-0.0627774	0.0483316	380.017	-1.29889	0.19477	3.65685	0.160666	0.00648262	0.306211	0.109289	8.30993
ROI_340	Reward	7Networks_RH_Cont_PFCv_1	-0.0222485	0.0530045	151.489	-0.419748	0.675265	-0.0824592	0.0473156	409.954	-1.74275	0.0821276	-0.043854	0.0488183	369.315	-0.898309	0.369606	3.62326	0.163387	0.00714921	0.309938	0.687051	8.88769
ROI_145	Cont	7Networks_LH_Cont_pCun_2	0.0703612	0.0502232	146.458	1.40097	0.163338	-0.0629219	0.0484917	416.58	-1.29758	0.195149	-0.0724204	0.0496349	375.577	-1.45906	0.145384	3.61174	0.164331	0.00695645	0.311	0.936676	9.11023
Left_Hippocampus	Default	Left_Hippocampus	0.0296549	0.0519233	148.664	0.571128	0.568775	-0.0631585	0.0481286	417.388	-1.31229	0.190145	-0.070052	0.0493223	374.192	-1.42029	0.156356	3.58446	0.166589	0.00709662	0.313807	1.7841	9.98922
ROI_308	SalVentAttn	7Networks_RH_SalVentAttn_FrOperIns_7	0.0274996	0.0500222	154.254	0.549748	0.583287	-0.0859276	0.0472443	419.414	-1.81879	0.0696558	-0.0291323	0.048491	379.399	-0.600776	0.548348	3.55519	0.169044	0.00629659	0.315498	1.04061	9.24125
ROI_316	SalVentAttn	7Networks_RH_SalVentAttn_Med_6	-0.00167186	0.0485077	433	-0.0344659	0.972521	-0.0718957	0.0487497	433	-1.47479	0.140995	-0.0609011	0.0503235	433	-1.21019	0.226865	3.56624	0.168113	0.00697422	0.315498	1.38555	9.58169
ROI_392	Default	7Networks_RH_Default_pCunPCC_1	0.0908997	0.055127	136.161	1.64892	0.10147	-0.062546	0.0473378	397.506	-1.32127	0.187171	-0.0677913	0.047956	348.417	-1.41361	0.158368	3.54802	0.169651	0.00687958	0.31575	2.10086	10.2925
ROI_44	SomMot	7Networks_LH_SomMot_13	-0.014232	0.0537283	156.127	-0.264888	0.791445	-0.0677309	0.0474095	404.688	-1.42863	0.153881	-0.0598881	0.0478389	361.469	-1.25187	0.211426	3.54055	0.170286	0.00679713	0.31575	1.63022	9.79922
ROI_5	Vis	7Networks_LH_Vis_5	0.0230774	0.0533812	152.122	0.432313	0.666126	-0.0632245	0.0481576	407.138	-1.31287	0.189967	-0.0684976	0.0488742	365.42	-1.40151	0.161911	3.53981	0.170349	0.00687748	0.31575	1.98458	10.1627
ROI_181	Default	7Networks_LH_Default_PFC_16	0.0532207	0.0545581	163.206	0.975487	0.330763	-0.0670179	0.046587	405.684	-1.43855	0.151048	-0.0622738	0.0471319	365.426	-1.32126	0.18724	3.52074	0.171981	0.00672592	0.317106	0.94925	9.1454
ROI_174	Reward	7Networks_LH_Default_PFC_9	0.0168287	0.0496404	152.064	0.339012	0.735069	-0.0877322	0.0480195	423.922	-1.82701	0.0684006	-0.00286752	0.0494751	384.151	-0.0579588	0.953812	3.51933	0.172103	0.00658368	0.317106	2.1213	10.3264
ROI_71	DorsAttn	7Networks_LH_DorsAttn_Post_3	0.00442695	0.0559016	143.767	0.0791918	0.93699	-0.0813307	0.0467549	391.092	-1.73951	0.0827317	-0.0395411	0.0470529	345.248	-0.840355	0.401291	3.51756	0.172255	0.00604935	0.317106	1.22893	9.40702
ROI_170	Default	7Networks_LH_Default_PFC_5	-0.0415355	0.0549945	158.278	-0.755267	0.451211	-0.0776585	0.0449634	397.191	-1.72715	0.0849181	-0.0376968	0.045985	357.818	-0.819764	0.412896	3.49102	0.174556	0.00575605	0.319887	0.308556	8.50919
ROI_9	Vis	7Networks_LH_Vis_9	0.0442222	0.0572817	158.896	0.772013	0.441254	-0.0283866	0.0466484	383.681	-0.608524	0.5432	-0.0834247	0.0475061	349.847	-1.75608	0.0799492	3.47955	0.17556	0.00640517	0.320278	0.900361	9.06023
ROI_317	SalVentAttn	7Networks_RH_SalVentAttn_Med_7	-0.0124316	0.0488729	133.883	-0.254365	0.799604	-0.0730003	0.0476005	420.375	-1.5336	0.12588	-0.0554713	0.04893	374.935	-1.13369	0.257651	3.46757	0.176614	0.00641965	0.321478	0.826793	9.02294
ROI_362	Default	7Networks_RH_Default_Par_1	0.029295	0.0531668	151.932	0.551003	0.582441	-0.076628	0.0486144	411.178	-1.57624	0.11574	-0.052861	0.049458	369.948	-1.06881	0.285854	3.46029	0.177259	0.00686585	0.321928	1.02318	9.2058
ROI_220	Vis	7Networks_RH_Vis_20	0.0748128	0.0522476	148.082	1.43189	0.154283	-0.0395996	0.0480984	410.721	-0.823305	0.410813	-0.0838466	0.0490816	368.24	-1.70831	0.0884218	3.4532	0.177888	0.00671201	0.322347	1.67887	9.86149
ROI_161	Default	7Networks_LH_Default_Par_3	0.106578	0.0548972	155.697	1.94141	0.0540147	-0.0590746	0.0472056	400.566	-1.25143	0.211507	-0.0702492	0.0476309	358.068	-1.47487	0.141127	3.44452	0.178662	0.00677473	0.323027	1.82345	9.997
ROI_372	Default	7Networks_RH_Default_Temp_6	0.0232235	0.0529697	153.656	0.438431	0.66169	-0.0847364	0.0479162	413.077	-1.76843	0.0777273	-0.0262863	0.0489221	370.984	-0.537309	0.591376	3.40298	0.182411	0.00643447	0.327996	1.47453	9.67516
ROI_271	DorsAttn	7Networks_RH_DorsAttn_Post_1	0.103078	0.0567937	142.849	1.81495	0.0716292	-0.0702689	0.0467637	387.589	-1.50264	0.133747	-0.0535738	0.0469851	341.465	-1.14023	0.254989	3.38742	0.183836	0.00610144	0.329441	2.05686	10.2349
ROI_203	Vis	7Networks_RH_Vis_3	0.034413	0.0554388	147.623	0.620737	0.53573	-0.0431577	0.0473094	396.277	-0.912244	0.362195	-0.0778173	0.0477133	351.86	-1.63094	0.103799	3.35761	0.186597	0.0065241	0.333599	1.69506	9.87315
ROI_229	Vis	7Networks_RH_Vis_29	0.0329814	0.0551903	150.748	0.597594	0.551007	-0.0159468	0.0477109	400.077	-0.334238	0.738375	-0.0866524	0.0480851	354.229	-1.80206	0.0723858	3.33901	0.18834	0.00636785	0.335287	0.685666	8.85466
ROI_314	SalVentAttn	7Networks_RH_SalVentAttn_Med_4	0.00214421	0.0529685	158.072	0.0404809	0.967761	-0.0513095	0.047067	410.8	-1.09014	0.276291	-0.0723246	0.0478332	369.791	-1.51202	0.131384	3.26507	0.195433	0.00574533	0.344133	1.88773	10.0839
ROI_72	DorsAttn	7Networks_LH_DorsAttn_Post_4	0.0238035	0.0543705	157.729	0.437801	0.66213	-0.083099	0.0477308	404.797	-1.74099	0.0824448	-0.0278951	0.0483297	364.309	-0.577182	0.564173	3.2432	0.197583	0.00631294	0.346411	1.81702	9.99511
ROI_225	Vis	7Networks_RH_Vis_25	0.0685372	0.0521777	153.146	1.31353	0.190968	-0.0269198	0.0481835	411.675	-0.558692	0.576675	-0.0844227	0.0490798	371.372	-1.72011	0.0862458	3.21365	0.200523	0.0063935	0.350051	1.77812	9.95621
ROI_232	SomMot	7Networks_RH_SomMot_2	0.0450619	0.0514785	157.837	0.875353	0.382712	-0.0577618	0.0483122	419.081	-1.19559	0.232531	-0.070547	0.0495477	379.936	-1.42382	0.155319	3.1875	0.203162	0.0066727	0.353136	1.69761	9.89825
ROI_118	Limbic	7Networks_LH_Limbic_OFC_5	0.0444176	0.0563207	158.895	0.788655	0.431489	-0.0797488	0.0466007	396.805	-1.71132	0.0878028	-0.0222752	0.0475837	354.799	-0.468126	0.639982	3.1897	0.202939	0.00556719	0.353136	1.56197	9.74911
ROI_32	SomMot	7Networks_LH_SomMot_1	0.0465632	0.0554912	151.395	0.839108	0.402732	-0.0803727	0.0465522	400.291	-1.72651	0.085028	-0.0262678	0.0471362	355.816	-0.557274	0.577691	3.16822	0.205131	0.0056527	0.355794	1.06878	9.2739
ROI_307	SalVentAttn	7Networks_RH_SalVentAttn_FrOperIns_6	-0.0422741	0.0512393	166.247	-0.825033	0.410535	-0.0789912	0.047106	417.607	-1.67688	0.0943139	-0.029596	0.0481882	380.2	-0.614174	0.539467	3.15808	0.206173	0.00541637	0.35626	1.56204	9.76267
ROI_342	Cont	7Networks_RH_Cont_PFCl_2	-0.0188123	0.058487	154.767	-0.321649	0.748153	-0.0346026	0.0457406	385.142	-0.756495	0.449815	-0.0768115	0.0464313	341.937	-1.6543	0.0989835	3.14809	0.207205	0.00588063	0.35634	-0.0125264	8.17912
ROI_195	Default	7Networks_LH_Default_pCunPCC_6	0.0869991	0.0558985	145.595	1.55638	0.12179	-0.0414602	0.0464656	391.508	-0.892277	0.372793	-0.0732602	0.0467686	346.297	-1.56644	0.118159	3.14102	0.207939	0.00627503	0.356844	2.46177	10.6399
ROI_103	SalVentAttn	7Networks_LH_SalVentAttn_FrOperIns_7	0.00311341	0.0486361	144.428	0.0640144	0.949047	-0.0832945	0.0481818	425.243	-1.72875	0.0845789	-0.0168944	0.0497676	384.794	-0.339466	0.734444	3.12638	0.209467	0.00586541	0.358093	1.59644	9.80156
ROI_94	SalVentAttn	7Networks_LH_SalVentAttn_ParOper_3	0.00955365	0.0550985	162.531	0.173392	0.862559	-0.0730748	0.044929	396.911	-1.62645	0.104647	-0.032117	0.0451527	356.876	-0.711298	0.477364	3.1243	0.209685	0.00503588	0.358093	1.39997	9.59162
ROI_175	Default	7Networks_LH_Default_PFC_10	-0.0538157	0.0532622	155.534	-1.01039	0.313877	-0.0809228	0.0472343	411.144	-1.71322	0.0874254	-0.0172043	0.0481222	368.969	-0.357514	0.720912	3.1024	0.211993	0.00577076	0.358485	1.60468	9.8098
ROI_188	Default	7Networks_LH_Default_PFC_23	-0.0021182	0.0561433	147.772	-0.0377284	0.969955	0.0233526	0.046818	395.297	0.498796	0.6182	-0.0754981	0.0470753	345.907	-1.60378	0.109676	3.09311	0.21298	0.00604332	0.359405	0.0481486	8.22624
ROI_159	Default	7Networks_LH_Default_Par_1	-0.00365578	0.0548185	157.012	-0.0666887	0.946914	-0.0799939	0.0478722	403.776	-1.67099	0.0954985	0.00891473	0.0484441	362.936	0.184021	0.8541	3.08729	0.213602	0.00566186	0.359703	1.46227	9.64036
ROI_50	SomMot	7Networks_LH_SomMot_19	0.0137743	0.0554751	154.866	0.248296	0.804234	-0.0784938	0.0463603	399.689	-1.69312	0.0912109	-0.0251262	0.0467928	356.547	-0.536966	0.591626	3.05343	0.217248	0.00510764	0.36433	2.15999	10.3561
ROI_224	Vis	7Networks_RH_Vis_24	0.0493648	0.050755	131.388	0.97261	0.332535	-0.0542555	0.0485765	413.847	-1.11691	0.264681	-0.0710162	0.0498092	366.889	-1.42577	0.154786	3.04099	0.218603	0.00612131	0.36448	2.35344	10.5361
ROI_88	DorsAttn	7Networks_LH_DorsAttn_FEF_3	0.0230612	0.0507944	146.055	0.454012	0.650494	-0.0696774	0.0470035	414.72	-1.48239	0.138997	-0.04888	0.0480017	371.032	-1.0183	0.3092	3.03611	0.219138	0.00525866	0.36448	1.76705	9.9632
ROI_29	Vis	7Networks_LH_Vis_29	-0.0189992	0.0566423	154.247	-0.335425	0.73776	-0.0333898	0.0476153	396.05	-0.701241	0.483564	-0.0784042	0.0478288	350.95	-1.63927	0.102054	3.04714	0.217932	0.00562311	0.36448	0.855294	9.02429
ROI_190	Default	7Networks_LH_Default_pCunPCC_1	0.0837758	0.0498068	124.806	1.68202	0.0950662	-0.0572656	0.0483238	417.191	-1.18504	0.236676	-0.0664263	0.0496791	367.827	-1.33711	0.182013	3.01943	0.220973	0.00584511	0.365281	2.4964	10.688
ROI_8	Vis	7Networks_LH_Vis_8	0.0125978	0.0548714	142.164	0.229588	0.818742	-0.0731938	0.0478605	398.737	-1.52932	0.126979	-0.0435757	0.0483854	352.678	-0.900596	0.368418	3.02713	0.220124	0.00569009	0.365281	1.67973	9.85782
ROI_96	SalVentAttn	7Networks_LH_SalVentAttn_TempOcc_1	-0.0206925	0.0526702	155.733	-0.392869	0.694954	-0.0775004	0.0484518	411.999	-1.59954	0.110468	-0.0331732	0.0494379	372.109	-0.671009	0.502631	2.95633	0.228056	0.00571949	0.373937	1.19941	9.38203
ROI_19	Vis	7Networks_LH_Vis_19	0.0511048	0.0572834	165.004	0.89214	0.373617	-0.0682662	0.0457435	390.19	-1.49237	0.13641	-0.0416293	0.0456835	348.345	-0.911256	0.362791	2.95068	0.2287	0.00525477	0.374237	1.65088	9.81988
ROI_113	SalVentAttn	7Networks_LH_SalVentAttn_Med_7	-0.022972	0.0512535	141.458	-0.448203	0.654692	-0.069482	0.0474606	413.259	-1.46399	0.143956	-0.0477384	0.0484861	364.976	-0.984578	0.325484	2.93841	0.230108	0.00531576	0.375781	2.18328	10.3659
ROI_132	Cont	7Networks_LH_Cont_Par_6	-0.00790598	0.0553432	163.983	-0.142853	0.886581	-0.058624	0.045895	398.252	-1.27735	0.202223	-0.0556082	0.0461803	358.737	-1.20415	0.229324	2.91909	0.232342	0.00467886	0.377162	-0.205756	7.97686
ROI_178	Default	7Networks_LH_Default_PFC_13	-0.0143824	0.0517649	155.948	-0.277841	0.781502	-0.0503984	0.0473051	415.362	-1.06539	0.287318	-0.066075	0.0482421	374.159	-1.36965	0.171616	2.84563	0.241035	0.00544904	0.388148	2.17708	10.3777
ROI_16	Vis	7Networks_LH_Vis_16	0.061274	0.0522693	144.983	1.17228	0.243009	-0.0469818	0.048291	410.694	-0.972889	0.331181	-0.0710495	0.0492996	367.245	-1.44118	0.150386	2.83831	0.241918	0.00571323	0.388796	2.27788	10.4605
ROI_62	SomMot	7Networks_LH_SomMot_31	0.0575412	0.0535536	147.596	1.07446	0.28437	-0.0664424	0.0465652	403.545	-1.42687	0.154391	-0.0433531	0.0470673	358.317	-0.921088	0.357624	2.80319	0.246204	0.00454497	0.39412	0.744484	8.93162
ROI_89	DorsAttn	7Networks_LH_DorsAttn_FEF_4	0.0336897	0.0478898	433	0.703484	0.482132	-0.042298	0.0481287	433	-0.878851	0.37997	-0.0712775	0.0496825	433	-1.43466	0.152106	2.79742	0.246916	0.005206	0.394481	2.11987	10.316
ROI_85	DorsAttn	7Networks_LH_DorsAttn_Post_17	0.0384258	0.0567478	146.154	0.677133	0.499392	-0.063184	0.0471687	390.555	-1.33953	0.181176	-0.050438	0.0474034	342.875	-1.06402	0.288069	2.77771	0.24936	0.00476891	0.395685	1.50736	9.6718
ROI_150	Default	7Networks_LH_Default_Temp_2	-0.00523982	0.0533596	159.76	-0.0981983	0.921898	-0.0613791	0.0466419	400.114	-1.31597	0.188939	-0.0518569	0.0476548	362.239	-1.08818	0.27724	2.78737	0.24816	0.00506202	0.395685	1.36206	9.51735
ROI_239	SomMot	7Networks_RH_SomMot_9	-0.00726226	0.0506431	158.212	-0.143401	0.886156	-0.056088	0.0485691	421.874	-1.15481	0.248822	-0.0613801	0.0499479	384.014	-1.22888	0.219868	2.73864	0.254279	0.00522294	0.402278	0.841056	9.04169
ROI_84	DorsAttn	7Networks_LH_DorsAttn_Post_16	0.00618934	0.0552946	149.053	0.111934	0.911026	-0.058101	0.0473602	398.164	-1.22679	0.220626	-0.0569097	0.0477941	351.192	-1.19073	0.234565	2.7302	0.255356	0.00482848	0.403193	1.50034	9.66934
ROI_171	Default	7Networks_LH_Default_PFC_6	0.0529255	0.0544573	161.64	0.971871	0.332567	-0.0313577	0.0469122	405.331	-0.668434	0.504237	-0.073385	0.0480757	364.444	-1.52645	0.127766	2.70344	0.258795	0.00514307	0.406233	0.72403	8.91117
ROI_214	Vis	7Networks_RH_Vis_14	0.0484386	0.0495597	142.001	0.97738	0.330043	-0.0397092	0.0489522	422.619	-0.811183	0.417717	-0.0737245	0.0504288	381.837	-1.46195	0.144577	2.6832	0.261427	0.00538683	0.407932	2.08855	10.2847
ROI_107	SalVentAttn	7Networks_LH_SalVentAttn_Med_1	0.0259351	0.0507442	142.225	0.511094	0.610078	-0.0703512	0.0483083	418.308	-1.4563	0.146061	-0.0401631	0.0495104	374.667	-0.811205	0.417763	2.68422	0.261294	0.00513268	0.407932	1.73343	9.92958
ROI_160	Default	7Networks_LH_Default_Par_2	0.0186157	0.0531667	146.153	0.350139	0.726739	-0.0713416	0.0480801	407.075	-1.48381	0.138634	-0.0380983	0.0488514	363.511	-0.779881	0.435968	2.67972	0.261883	0.00535269	0.407932	1.79695	9.97504
ROI_274	DorsAttn	7Networks_RH_DorsAttn_Post_4	0.0979145	0.056395	155.435	1.73623	0.0845051	-0.074042	0.0473962	397.603	-1.56219	0.119038	-0.0219102	0.0477135	352.801	-0.459203	0.646371	2.62811	0.268728	0.00494651	0.416195	1.70436	9.87791
ROI_173	Default	7Networks_LH_Default_PFC_8	0.0108176	0.0535516	159.379	0.202004	0.840171	-0.0481772	0.0466036	406.445	-1.03377	0.30186	-0.0611512	0.0478152	365.077	-1.27891	0.201742	2.59343	0.273428	0.00479355	0.42186	2.19234	10.3795
ROI_25	Vis	7Networks_LH_Vis_25	0.0612536	0.0523461	151.064	1.17017	0.243777	-0.0147737	0.0481363	410.69	-0.306913	0.759065	-0.0775558	0.0490067	369.498	-1.58255	0.114379	2.5677	0.276968	0.00511306	0.424997	2.41119	10.5893
ROI_141	Cont	7Networks_LH_Cont_PFCl_7	0.0272793	0.0568835	174.377	0.479564	0.632138	-0.0689361	0.0457374	399.104	-1.50722	0.132546	0.0128897	0.0459789	361.614	0.280339	0.779378	2.55103	0.279288	0.00452087	0.426836	1.95705	10.1532
ROI_49	SomMot	7Networks_LH_SomMot_18	0.000326713	0.0530469	151.914	0.00615895	0.995094	-0.0697987	0.0463435	406.627	-1.50612	0.132814	-0.0240309	0.0470058	363.119	-0.511232	0.609499	2.53429	0.281634	0.00420949	0.429611	1.22117	9.41732
ROI_191	Default	7Networks_LH_Default_pCunPCC_2	0.0743189	0.0519612	140.71	1.43028	0.154855	-0.0607602	0.0477178	408.845	-1.27332	0.203626	-0.0473001	0.0486788	363.552	-0.971676	0.331858	2.42022	0.298164	0.0046414	0.450247	2.91692	11.0995
ROI_4	Vis	7Networks_LH_Vis_4	0.019352	0.0534818	149.611	0.361842	0.717981	-0.0727296	0.0482041	406.449	-1.50879	0.13213	-0.00796664	0.0489162	363.838	-0.162863	0.870717	2.37061	0.305653	0.00442297	0.454274	2.70188	10.88
ROI_213	Vis	7Networks_RH_Vis_13	0.00886129	0.058095	155.478	0.152531	0.878966	-0.0637033	0.0468702	375.667	-1.35914	0.174917	-0.0372801	0.0474537	340.721	-0.78561	0.432642	2.382	0.303917	0.00413981	0.454274	1.89043	10.0226
ROI_116	Limbic	7Networks_LH_Limbic_OFC_3	0.020112	0.0498306	124.255	0.403607	0.687196	-0.0465719	0.0486999	417.279	-0.956303	0.339473	-0.0633642	0.0506878	368.861	-1.25009	0.21206	2.3745	0.305058	0.00466082	0.454274	1.99203	10.1746
ROI_368	Default	7Networks_RH_Default_Temp_2	-0.0195611	0.0515573	150.263	-0.379405	0.704923	-0.0249177	0.0483315	411.204	-0.515557	0.606441	-0.0750449	0.0497807	371.233	-1.50751	0.132531	2.37247	0.305369	0.00479507	0.454274	0.656305	8.82074
ROI_79	DorsAttn	7Networks_LH_DorsAttn_Post_11	-0.034259	0.0509515	152.899	-0.672386	0.502353	-0.0671433	0.0460524	410.715	-1.45798	0.145611	0.00897339	0.0468258	369.032	0.191633	0.848135	2.36692	0.306217	0.00386704	0.454278	1.50586	9.693
ROI_199	Default	7Networks_LH_Default_pCunPCC_10	0.101214	0.0551944	148.846	1.83378	0.0686836	-0.0419673	0.0469214	396.612	-0.894417	0.371641	-0.05984	0.0472831	351.629	-1.26557	0.206506	2.28429	0.319134	0.00440698	0.464709	2.42671	10.6003
ROI_14	Vis	7Networks_LH_Vis_14	-0.0362518	0.0568377	144.586	-0.637813	0.524604	-0.0390066	0.0470876	387.495	-0.828384	0.407963	-0.0636061	0.047662	342.103	-1.33453	0.182919	2.29344	0.317677	0.00436666	0.464709	2.45496	10.6148
ROI_294	SalVentAttn	7Networks_RH_SalVentAttn_TempOccPar_1	0.0181483	0.0540402	159.285	0.33583	0.737441	-0.0701972	0.048002	406.991	-1.46238	0.144409	-0.00231451	0.0486698	367.311	-0.0475553	0.962097	2.26732	0.321854	0.00424357	0.464709	1.57628	9.75437
ROI_46	SomMot	7Networks_LH_SomMot_15	-0.0160513	0.0529963	160.431	-0.302875	0.762377	-0.0605017	0.0464105	408.107	-1.30362	0.193098	-0.0384896	0.0469998	368.283	-0.818931	0.413355	2.27364	0.320838	0.00393507	0.464709	2.35934	10.551
ROI_1	Vis	7Networks_LH_Vis_1	0.000304087	0.0549617	150.809	0.00553272	0.995593	-0.0687429	0.0469378	398.069	-1.46455	0.143832	-0.0164435	0.0473532	354.628	-0.347252	0.728608	2.27661	0.320362	0.00410937	0.464709	2.63253	10.8151
ROI_177	Reward	7Networks_LH_Default_PFC_12	0.0324177	0.051499	135.445	0.629483	0.530093	-0.0678718	0.0486725	418.072	-1.39446	0.16392	-0.031154	0.0499997	370.721	-0.623083	0.533613	2.24181	0.325984	0.00456048	0.46734	2.14704	10.3522
ROI_33	SomMot	7Networks_LH_SomMot_2	0.0127528	0.0595868	147.268	0.214021	0.830826	-0.064597	0.0444362	375.077	-1.4537	0.146865	-0.0216766	0.0444773	330.836	-0.487363	0.626324	2.24843	0.324908	0.00356383	0.46734	2.439	10.6441
ROI_128	Cont	7Networks_LH_Cont_Par_2	0.0717023	0.0579168	161.616	1.23802	0.217504	-0.0625668	0.0453324	384.487	-1.38018	0.168333	-0.0249453	0.0452218	341.42	-0.551622	0.581568	2.13193	0.344395	0.00348424	0.491126	1.71159	9.87602
ROI_26	Vis	7Networks_LH_Vis_26	0.0589843	0.0503579	141.017	1.1713	0.243453	-0.0453134	0.0484369	416.093	-0.935514	0.350066	-0.0606038	0.0496976	373.277	-1.21945	0.223443	2.09913	0.35009	0.00445837	0.496625	3.52306	11.7057
ROI_10	Vis	7Networks_LH_Vis_10	0.0488852	0.0541001	150.268	0.903606	0.36765	-0.0282494	0.047887	404.788	-0.589918	0.555575	-0.0658713	0.048641	361.78	-1.35424	0.176507	2.09914	0.350089	0.0040959	0.496625	2.7337	10.9163
ROI_100	SalVentAttn	7Networks_LH_SalVentAttn_FrOperIns_4	-0.00503227	0.0510328	144.285	-0.0986085	0.921586	-0.0660192	0.0481338	418.619	-1.37158	0.17093	0.0119106	0.0494032	374.905	0.241089	0.809618	2.08793	0.352056	0.0038857	0.49854	1.75814	9.96326
ROI_156	Default	7Networks_LH_Default_Temp_8	-0.00345946	0.0541337	152.448	-0.063906	0.949129	-0.0658285	0.0477762	409.625	-1.37785	0.169001	-0.0267128	0.0486473	366.278	-0.54911	0.583264	2.07084	0.355077	0.00412293	0.501067	2.16511	10.3702
ROI_184	Default	7Networks_LH_Default_PFC_19	0.0170306	0.0576751	165.111	0.295286	0.768146	-0.00925075	0.0452622	390.333	-0.204382	0.838162	-0.0639582	0.0452204	349.504	-1.41437	0.158145	2.05335	0.358195	0.00383783	0.501969	0.744873	8.93201
ROI_240	SomMot	7Networks_RH_SomMot_10	-0.00381801	0.0474647	434	-0.080439	0.935925	-0.0546021	0.0478482	434	-1.14115	0.254435	-0.0445492	0.049533	434	-0.899385	0.368946	2.05675	0.357588	0.00363738	0.501969	1.9666	10.1672
ROI_101	SalVentAttn	7Networks_LH_SalVentAttn_FrOperIns_5	0.0237737	0.0567966	158.889	0.418576	0.676091	-0.0654134	0.0464031	398.36	-1.40968	0.159415	-0.00540171	0.0468889	356.287	-0.115202	0.90835	2.01945	0.364318	0.00337638	0.507914	2.47445	10.6796
ROI_125	Limbic	7Networks_LH_Limbic_TempPole_7	0.0593939	0.0509	155.122	1.16687	0.245052	-0.0571895	0.0474617	417.617	-1.20496	0.2289	-0.0374316	0.0492039	378.848	-0.760746	0.447282	2.005	0.366961	0.00355212	0.510719	1.93147	10.1276
ROI_61	SomMot	7Networks_LH_SomMot_30	-0.0304771	0.0546249	148.989	-0.557935	0.577726	-0.0544133	0.0459644	398.865	-1.18381	0.237191	-0.0359677	0.0463716	352.788	-0.775641	0.438481	1.94878	0.377423	0.00297134	0.519919	1.71634	9.90799
ROI_42	SomMot	7Networks_LH_SomMot_11	-0.00711022	0.0558031	162.784	-0.127416	0.898768	-0.0598847	0.0448443	394.467	-1.33539	0.182518	-0.0134733	0.0450013	354.513	-0.299398	0.764811	1.93665	0.379719	0.00289296	0.522194	2.03705	10.2287
ROI_295	SalVentAttn	7Networks_RH_SalVentAttn_TempOccPar_2	0.0195929	0.052672	156.507	0.371978	0.710412	-0.0646753	0.0481797	412.486	-1.34238	0.180212	-0.00472521	0.0491138	372.55	-0.0962095	0.923406	1.91799	0.383277	0.00350367	0.526194	1.98313	10.1703
ROI_52	SomMot	7Networks_LH_SomMot_21	-0.0465069	0.0515602	143.135	-0.901993	0.368576	-0.0596994	0.0462686	404.973	-1.29028	0.19769	0.00702273	0.0474696	359.985	0.147942	0.882472	1.8211	0.402302	0.00291583	0.543535	2.19815	10.3717
ROI_185	Default	7Networks_LH_Default_PFC_20	0.0039214	0.0522141	159.825	0.0751022	0.940227	-0.0552468	0.0479225	415.884	-1.15284	0.24964	-0.0369828	0.048891	376.588	-0.756434	0.449862	1.82504	0.401512	0.0034937	0.543535	2.18486	10.381
ROI_124	Limbic	7Networks_LH_Limbic_TempPole_6	0.0159251	0.0504642	155.586	0.315573	0.75275	-0.0627454	0.0478351	416.796	-1.3117	0.190343	0.00435468	0.0495225	379.127	0.0879334	0.929976	1.79468	0.407652	0.00331233	0.548502	2.74785	10.9305
ROI_283	DorsAttn	7Networks_RH_DorsAttn_Post_13	0.0436334	0.0548331	152.548	0.795748	0.427415	-0.0598234	0.047043	398.283	-1.27168	0.20423	-0.000907339	0.0474531	353.216	-0.0191207	0.984756	1.70567	0.426205	0.00276658	0.56833	2.24479	10.4092
ROI_186	Default	7Networks_LH_Default_PFC_21	0.0688863	0.0530267	159.901	1.29909	0.195784	-0.0146852	0.0475024	410.726	-0.309147	0.757367	-0.0603922	0.0482017	368.06	-1.25291	0.211035	1.66593	0.434758	0.00316051	0.571678	2.74237	10.925
ROI_138	Cont	7Networks_LH_Cont_PFCl_4	0.00487982	0.0558741	149.707	0.087336	0.930521	-0.0192738	0.0460084	394.13	-0.418919	0.675503	-0.0580043	0.0469109	348.695	-1.23648	0.217113	1.66851	0.434198	0.00310697	0.571678	1.20633	9.39798
ROI_152	Default	7Networks_LH_Default_Temp_4	0.00477615	0.0535653	153.591	0.089165	0.929067	-0.038327	0.0470262	407.607	-0.815014	0.41554	-0.0522162	0.0484049	367.718	-1.07874	0.281412	1.65134	0.437943	0.00314186	0.574002	2.33072	10.5314
ROI_22	Vis	7Networks_LH_Vis_22	0.0532802	0.0522177	148.826	1.02035	0.309219	-0.0491172	0.0479447	410.453	-1.02446	0.306224	-0.0402694	0.0489093	368.128	-0.823348	0.410843	1.61884	0.445116	0.00310056	0.579653	3.35542	11.538
ROI_60	SomMot	7Networks_LH_SomMot_29	-0.0408254	0.0509945	146.348	-0.800583	0.424671	-0.0451888	0.0459538	407.4	-0.983353	0.326017	-0.0425754	0.0471675	363.998	-0.902644	0.367312	1.60301	0.448654	0.00237206	0.581456	2.57086	10.7489
ROI_367	Default	7Networks_RH_Default_Temp_1	-0.0371849	0.0481609	429	-0.772097	0.440482	-0.00621567	0.0482371	429	-0.128857	0.897532	-0.0621009	0.050571	429	-1.22799	0.220123	1.59799	0.449781	0.00289546	0.581985	1.90877	10.0869
ROI_41	SomMot	7Networks_LH_SomMot_10	-0.037748	0.0523452	143.334	-0.721135	0.472001	-0.0488254	0.0460615	406.003	-1.06001	0.289772	0.0248497	0.0468773	359.449	0.530102	0.596369	1.59261	0.450993	0.00236239	0.582085	2.99327	11.1939
ROI_97	SalVentAttn	7Networks_LH_SalVentAttn_FrOperIns_1	0.0754341	0.0510817	155.354	1.47673	0.141771	-0.0560638	0.0472243	418.171	-1.18718	0.23583	-0.0132994	0.0483801	377.197	-0.274893	0.783549	1.54685	0.46143	0.00243644	0.591389	2.48444	10.6896
ROI_154	Default	7Networks_LH_Default_Temp_6	-0.0320462	0.0568523	159.64	-0.563675	0.573766	-0.028665	0.0469532	395.973	-0.610502	0.541879	-0.0534745	0.0473443	354.96	-1.12948	0.259457	1.53383	0.464445	0.0031995	0.594313	2.85532	11.0425
ROI_92	SalVentAttn	7Networks_LH_SalVentAttn_ParOper_1	-0.0209774	0.0557193	157.166	-0.376484	0.707065	-0.0544134	0.0454846	394.578	-1.1963	0.232296	-0.00511963	0.0457276	352.606	-0.111959	0.910919	1.50706	0.470702	0.00227914	0.598581	2.62061	10.8077
ROI_272	DorsAttn	7Networks_RH_DorsAttn_Post_2	0.0598176	0.0566144	156.303	1.05658	0.292333	-0.0505347	0.0471283	395.278	-1.07228	0.284249	-0.0318172	0.0473501	351.694	-0.671955	0.502053	1.49852	0.472716	0.00251351	0.600012	2.45819	10.6317
ROI_206	Vis	7Networks_RH_Vis_6	0.0312339	0.0524512	148.017	0.595485	0.552429	-0.0201136	0.0487294	410.933	-0.41276	0.679998	-0.0574905	0.0496288	368.914	-1.15841	0.247447	1.49274	0.474084	0.00293827	0.600012	3.1692	11.3473
ROI_168	Reward	7Networks_LH_Default_PFC_3	-0.00275175	0.0547657	149.809	-0.0502459	0.959993	-0.0451773	0.0468671	401.108	-0.963945	0.335654	-0.0371115	0.0479936	356.15	-0.77326	0.439881	1.47693	0.477847	0.00247607	0.603831	3.01558	11.2027
Left_Accumbens	Reward	Left_Accumbens	0.0428426	0.0530065	153.611	0.808252	0.420196	-0.0579075	0.0474745	411.536	-1.21976	0.223255	-0.0024422	0.0490062	372.047	-0.0498345	0.960281	1.4521	0.483816	0.00285367	0.609473	2.7282	10.9288
ROI_212	Vis	7Networks_RH_Vis_12	0.0730855	0.0518283	149.588	1.41015	0.160572	-0.0153453	0.0480113	411.955	-0.31962	0.749419	-0.0577606	0.0490299	370.27	-1.17807	0.239525	1.44422	0.485725	0.00275561	0.60998	3.15062	11.3332
ROI_202	Vis	7Networks_RH_Vis_2	0.0233693	0.0513478	142.399	0.455118	0.649718	-0.0558874	0.0482239	417.65	-1.15892	0.247153	0.00154459	0.0494692	372.999	0.0312233	0.975108	1.40511	0.495318	0.002695	0.618194	2.42632	10.6314
ROI_216	Vis	7Networks_RH_Vis_16	-0.0157145	0.0533291	145.587	-0.29467	0.768666	-0.0383864	0.0484341	408.036	-0.792548	0.428502	-0.0471218	0.0493442	364.142	-0.954961	0.340231	1.39767	0.497165	0.00289302	0.618592	3.42789	11.6105
ROI_117	Limbic	7Networks_LH_Limbic_OFC_4	0.00219671	0.0487224	131.93	0.0450863	0.964107	-0.032017	0.0483713	421.37	-0.661902	0.508396	-0.0498288	0.0505353	379.426	-0.986018	0.324753	1.38066	0.50141	0.00256501	0.621964	2.61576	10.8074
ROI_7	Vis	7Networks_LH_Vis_7	0.0555749	0.0524105	160.026	1.06038	0.290571	-0.0551453	0.0479923	415.065	-1.14904	0.2512	-0.000324958	0.0495146	379.037	-0.00656288	0.994767	1.37473	0.5029	0.00257192	0.622858	2.78876	10.9894
ROI_296	SalVentAttn	7Networks_RH_SalVentAttn_TempOccPar_3	0.0750074	0.0557018	165.741	1.34659	0.179951	-0.0494551	0.0471398	400.839	-1.04911	0.294758	-0.0243454	0.047538	362.151	-0.512125	0.608876	1.33722	0.512419	0.00230783	0.63175	2.57217	10.7503
ROI_20	Vis	7Networks_LH_Vis_20	0.0304857	0.0509458	144.401	0.598394	0.550515	-0.0298546	0.0487777	418.86	-0.612054	0.540834	-0.0506194	0.0500473	376.902	-1.01143	0.312459	1.33922	0.511908	0.00264817	0.63175	3.52208	11.7182
ROI_95	SalVentAttn	7Networks_LH_SalVentAttn_ParOper_4	0.0462822	0.0562828	164.609	0.822315	0.412087	-0.0493635	0.0455497	392.648	-1.08373	0.27915	-0.0168676	0.0456576	352.448	-0.369437	0.712024	1.32069	0.516673	0.00207229	0.635061	2.78357	10.9571
ROI_58	SomMot	7Networks_LH_SomMot_27	-0.038399	0.0502755	140.427	-0.763773	0.446284	-0.0435438	0.0469861	411.991	-0.926737	0.354606	-0.0395465	0.0479394	365.408	-0.824927	0.409951	1.31422	0.518346	0.00232077	0.636152	2.84469	11.0182
ROI_162	Default	7Networks_LH_Default_Par_4	0.0346252	0.0543206	140.341	0.637422	0.524888	-0.0304136	0.0473895	399.184	-0.641778	0.521385	-0.0472726	0.0479501	352.547	-0.98587	0.324873	1.28362	0.52634	0.00254219	0.644986	3.29988	11.478
ROI_149	Default	7Networks_LH_Default_Temp_1	-0.0315529	0.0535292	157.088	-0.589453	0.556405	-0.0519902	0.0472157	404.156	-1.10112	0.271499	-0.00427486	0.0478528	362.117	-0.0893334	0.928866	1.26838	0.530366	0.00204886	0.648937	2.3455	10.5191
ROI_102	SalVentAttn	7Networks_LH_SalVentAttn_FrOperIns_6	-0.0079543	0.052044	164.532	-0.152838	0.878713	-0.0516298	0.0470762	415.966	-1.09673	0.273394	0.00217418	0.048072	377.318	0.0452276	0.96395	1.25178	0.534786	0.00198913	0.651393	3.00685	11.212
ROI_176	Default	7Networks_LH_Default_PFC_11	0.0163748	0.0567528	150.636	0.288528	0.773339	-0.0286284	0.0464772	392.203	-0.615965	0.538275	-0.0451558	0.0474056	347.485	-0.952542	0.341484	1.23313	0.539796	0.00236518	0.655525	2.53125	10.7184
ROI_13	Vis	7Networks_LH_Vis_13	-0.0484355	0.0525003	156.383	-0.922576	0.35765	-0.0106757	0.0481798	414.72	-0.221581	0.824749	-0.0531725	0.04972	377.677	-1.06944	0.285555	1.22131	0.542995	0.00227833	0.658065	2.99609	11.1967
ROI_182	Default	7Networks_LH_Default_PFC_17	0.0308823	0.0553534	170.724	0.55791	0.577636	-0.0424378	0.0467665	404.101	-0.90744	0.364715	-0.0317574	0.0471095	363.338	-0.67412	0.500664	1.2194	0.543513	0.00210746	0.658065	2.96238	11.145
ROI_222	Vis	7Networks_RH_Vis_22	-0.00422052	0.0547956	148.06	-0.0770229	0.938709	-0.0397518	0.0481051	402.455	-0.826354	0.409093	-0.0381608	0.0487088	358.726	-0.783448	0.433881	1.21277	0.545319	0.00238429	0.658284	3.43127	11.6094
ROI_93	SalVentAttn	7Networks_LH_SalVentAttn_ParOper_2	0.0352437	0.0569483	157.366	0.618871	0.536896	-0.0486044	0.0458419	389.601	-1.06026	0.289682	-0.00532427	0.0459888	348.189	-0.115773	0.907899	1.20409	0.547691	0.00197317	0.659183	3.16144	11.3395
ROI_74	DorsAttn	7Networks_LH_DorsAttn_Post_6	-0.00306556	0.0562985	165.499	-0.054452	0.956641	-0.0421424	0.0446908	391.251	-0.942976	0.346275	-0.0258606	0.0447692	352.14	-0.577642	0.563875	1.18714	0.552352	0.00177088	0.662823	2.50249	10.6851
ROI_51	SomMot	7Networks_LH_SomMot_20	0.00314188	0.0531403	164.411	0.0591243	0.952925	-0.0457038	0.0467821	411.245	-0.976952	0.329167	-0.0255576	0.0474785	369.699	-0.538298	0.590695	1.18292	0.553519	0.00188511	0.66324	3.17428	11.3659
ROI_99	SalVentAttn	7Networks_LH_SalVentAttn_FrOperIns_3	-0.0153782	0.0525578	149.481	-0.292596	0.770237	-0.0475889	0.0473416	412.937	-1.00522	0.315377	0.0118931	0.0483501	368.994	0.245978	0.805836	1.16177	0.559403	0.00191675	0.668632	3.23084	11.436
ROI_76	DorsAttn	7Networks_LH_DorsAttn_Post_8	-0.00813881	0.0523483	147.939	-0.155474	0.876659	-0.0383809	0.0463753	407.083	-0.827616	0.408373	0.0250562	0.0470258	363.386	0.532818	0.594485	1.14837	0.563164	0.00177824	0.670827	2.95337	11.145
ROI_241	SomMot	7Networks_RH_SomMot_11	-0.0104092	0.0529481	169.8	-0.196593	0.844381	-0.0480482	0.0480459	416.444	-1.00005	0.317868	-0.0247125	0.0490726	379.611	-0.503591	0.614841	1.14121	0.565185	0.00220862	0.672246	2.866	11.0666
ROI_57	SomMot	7Networks_LH_SomMot_26	-0.0281922	0.0542373	156.43	-0.519793	0.603942	-0.0457595	0.0448009	397.86	-1.0214	0.307686	0.00710783	0.045127	352.127	0.157507	0.874935	1.13768	0.566183	0.00138531	0.672446	3.08275	11.2699
ROI_226	Vis	7Networks_RH_Vis_26	0.0473283	0.0535789	161.548	0.883338	0.378366	-0.0471706	0.0479434	409.046	-0.98388	0.325756	-0.0177227	0.0486367	368.012	-0.36439	0.715776	1.09787	0.577565	0.0018787	0.681965	3.17038	11.3439
ROI_210	Vis	7Networks_RH_Vis_10	-0.00422272	0.0576449	160.374	-0.073254	0.941695	-0.0390455	0.0471428	388.135	-0.828238	0.408045	-0.0308993	0.0472293	347.033	-0.654241	0.51339	1.05034	0.591454	0.00191023	0.693311	3.21026	11.3564
ROI_65	SomMot	7Networks_LH_SomMot_34	0.0707764	0.0561766	157.871	1.25989	0.209568	-0.0415857	0.0458692	396.22	-0.906615	0.365161	-0.0219595	0.0461417	350.92	-0.475915	0.634431	1.01371	0.602386	0.00136258	0.702062	3.09368	11.2808
ROI_37	SomMot	7Networks_LH_SomMot_6	-0.0128538	0.0572319	155.391	-0.224591	0.822592	-0.0452488	0.0463671	390.432	-0.975882	0.329727	-0.0085022	0.0466508	348.253	-0.182252	0.855491	1.00502	0.605011	0.0016393	0.703673	3.38206	11.5647
ROI_164	Default	7Networks_LH_Default_Par_6	0.0492615	0.0554251	151.06	0.888794	0.375527	-0.045913	0.0477293	399.653	-0.961947	0.336658	0.00277257	0.0481983	353.525	0.0575242	0.95416	0.970033	0.615687	0.00165978	0.712438	3.44174	11.6107
ROI_331	Limbic	7Networks_RH_Limbic_TempPole_7	0.0385843	0.0478439	436	0.806462	0.420416	-0.0138211	0.0481571	436	-0.287001	0.774248	-0.0460858	0.0498796	436	-0.92394	0.356029	0.949275	0.62211	0.00160485	0.713753	3.46468	11.6698
ROI_179	Default	7Networks_LH_Default_PFC_14	-0.0331476	0.0559472	152.793	-0.592481	0.554405	-0.00671687	0.0452156	391.29	-0.148552	0.881984	-0.0445043	0.0459297	346.761	-0.968966	0.333238	0.942422	0.624246	0.00174941	0.71519	1.59636	9.7835
Right_Accumbens	Reward	Right_Accumbens	0.0136729	0.0533621	154.575	0.256228	0.798115	-0.0418221	0.0472674	409.044	-0.884799	0.376785	-0.0166088	0.0487206	369.076	-0.340898	0.733374	0.884705	0.642523	0.00159203	0.733019	3.3041	11.5002
ROI_374	Default	7Networks_RH_Default_Temp_8	0.074814	0.0537199	164.989	1.39267	0.165594	-0.0417669	0.0485678	406.761	-0.859971	0.390312	-0.0190861	0.0491372	367.489	-0.388424	0.697927	0.867834	0.647966	0.0016712	0.734897	3.40089	11.5562
ROI_2	Vis	7Networks_LH_Vis_2	0.0514965	0.0524452	140.278	0.98191	0.327835	-0.0290287	0.0472493	408.215	-0.614373	0.539311	-0.0359563	0.048662	365.24	-0.738899	0.460443	0.860986	0.650189	0.00154612	0.735548	3.65197	11.8526
ROI_17	Vis	7Networks_LH_Vis_17	-0.0077856	0.0524242	144.905	-0.148512	0.882146	-0.0246822	0.0488007	411.861	-0.505775	0.613285	-0.040358	0.0498658	368.72	-0.809333	0.418845	0.8431	0.656029	0.00158951	0.741121	3.66327	11.8459
ROI_187	Default	7Networks_LH_Default_PFC_22	0.0845558	0.0528945	162.999	1.59857	0.111852	-0.018831	0.0466595	410.714	-0.403583	0.68673	-0.0399282	0.0473789	371.083	-0.842741	0.399916	0.821046	0.663303	0.00149636	0.746216	2.74826	10.9444
ROI_201	Vis	7Networks_RH_Vis_1	-0.0149604	0.0552134	139.912	-0.270956	0.786825	-0.0386985	0.046956	396.465	-0.824145	0.410353	0.0112714	0.048106	351.548	0.234304	0.814886	0.798352	0.670873	0.00146035	0.7516	3.31058	11.5067
ROI_325	Limbic	7Networks_RH_Limbic_TempPole_1	-0.0157398	0.049282	418	-0.319382	0.749596	-0.0253649	0.0490297	418	-0.517338	0.605194	-0.0374407	0.0526873	418	-0.71062	0.477716	0.770538	0.680268	0.0013925	0.758976	3.48716	11.6286
ROI_35	SomMot	7Networks_LH_SomMot_4	-0.00839025	0.0517598	150.486	-0.1621	0.871445	-0.0372711	0.0472089	414.575	-0.789494	0.430275	0.0118657	0.0482552	371.581	0.245894	0.8059	0.706918	0.702255	0.00104634	0.778148	3.44775	11.6529
ROI_158	Default	7Networks_LH_Default_Temp_10	-0.0292286	0.0574129	165.697	-0.509094	0.611364	-0.0306246	0.0463923	393.515	-0.660122	0.509561	-0.0256992	0.0466639	354.377	-0.55073	0.582166	0.690766	0.707949	0.00123824	0.782318	3.46447	11.6471
ROI_27	Vis	7Networks_LH_Vis_27	-0.0137473	0.0516395	156.055	-0.266217	0.790424	-0.0145066	0.0485232	414.85	-0.298962	0.765119	-0.038942	0.0495442	374.471	-0.786004	0.432362	0.65758	0.719794	0.00111101	0.793242	3.56517	11.7387
ROI_297	SalVentAttn	7Networks_RH_SalVentAttn_TempOccPar_4	0.0267561	0.05431	160.266	0.492654	0.622931	-0.0312869	0.0458571	401.411	-0.682269	0.495462	-0.0180915	0.0462672	360.591	-0.391022	0.696012	0.59162	0.743929	0.000656463	0.811013	3.68279	11.8699
ROI_34	SomMot	7Networks_LH_SomMot_3	8.1983e-05	0.0508605	144.335	0.00161192	0.998716	-0.0179954	0.047833	417.29	-0.376212	0.70695	0.0292444	0.0490692	373.528	0.595982	0.551548	0.573727	0.750614	0.000728539	0.817201	3.64621	11.8469
ROI_306	SalVentAttn	7Networks_RH_SalVentAttn_FrOperIns_5	0.0201122	0.0558631	155.772	0.360026	0.719315	-0.0317568	0.0469689	402.556	-0.676124	0.49935	0.0107257	0.0476023	359.554	0.225319	0.821859	0.556936	0.756942	0.000749996	0.822984	3.25794	11.4631
ROI_373	Default	7Networks_RH_Default_Temp_7	0.0441992	0.058835	162.08	0.75124	0.453598	-0.0272424	0.0464303	386.448	-0.586738	0.557722	-0.021329	0.0463879	346.678	-0.459796	0.645951	0.536476	0.764726	0.0010057	0.827169	3.20452	11.3781
ROI_207	Vis	7Networks_RH_Vis_7	-0.0111047	0.0507903	144.882	-0.218638	0.82724	-0.0111845	0.0483777	418.172	-0.231191	0.817279	-0.0338013	0.0501344	379.093	-0.674213	0.500587	0.507258	0.77598	0.000900103	0.834719	3.27122	11.4719
ROI_169	Reward	7Networks_LH_Default_PFC_4	-0.000260279	0.0488862	139.409	-0.00532417	0.99576	0.018528	0.0479357	421.716	0.386517	0.699308	-0.0265732	0.0499959	381.178	-0.531508	0.595376	0.481492	0.786041	0.000758679	0.844421	3.03846	11.2346
ROI_218	Vis	7Networks_RH_Vis_18	-0.0779765	0.0629907	160.332	-1.2379	0.217561	-0.0165685	0.0432709	360.359	-0.382901	0.702019	-0.0244937	0.0425895	320.55	-0.575112	0.565619	0.449581	0.798684	0.000541544	0.855732	3.87102	12.04
ROI_157	Default	7Networks_LH_Default_Temp_9	0.0133693	0.0534808	159.455	0.249984	0.802921	-0.0296213	0.0480638	410.057	-0.616291	0.538045	-0.00155247	0.048916	370.434	-0.0317376	0.974698	0.402912	0.81754	0.000583974	0.869038	3.74665	11.9338
ROI_59	SomMot	7Networks_LH_SomMot_28	-0.0256936	0.0510215	147.734	-0.503583	0.615304	-0.0254208	0.0463053	410.812	-0.548982	0.583316	-0.0167867	0.0470431	366.857	-0.356836	0.72142	0.383333	0.825582	0.00028922	0.87529	3.36138	11.5485
ROI_126	Limbic	7Networks_LH_Limbic_TempPole_8	0.0371717	0.0480892	430	0.772973	0.439963	-0.00964335	0.0482014	430	-0.200064	0.841525	-0.0289365	0.0504249	430	-0.573854	0.566367	0.375601	0.82878	0.000477899	0.877532	3.42107	11.6037
ROI_121	Limbic	7Networks_LH_Limbic_TempPole_3	0.0474219	0.0490754	156.413	0.966306	0.335383	0.00335541	0.0488061	423.702	0.0687499	0.945221	-0.0297344	0.0510063	389.282	-0.582956	0.56026	0.368732	0.831631	0.000616324	0.879401	3.46893	11.6561
ROI_330	Limbic	7Networks_RH_Limbic_TempPole_6	-0.0191986	0.0499956	144.09	-0.384007	0.70154	0.0111426	0.0487298	415.629	0.228662	0.819244	-0.0268366	0.0509091	379.23	-0.527147	0.598399	0.314839	0.854346	0.000542671	0.902242	3.71143	11.8759
ROI_53	SomMot	7Networks_LH_SomMot_22	-0.0809344	0.0498251	143.184	-1.62437	0.106496	-0.0234003	0.0464903	414.293	-0.503337	0.614995	-0.0103002	0.0473946	369.862	-0.217328	0.828073	0.298347	0.86142	7.00263e-05	0.905808	3.60372	11.7909
ROI_238	SomMot	7Networks_RH_SomMot_8	0.0236239	0.0563264	168.338	0.419411	0.675451	-0.0144255	0.047289	400.233	-0.30505	0.760486	0.0181817	0.0476475	362.207	0.381587	0.702991	0.274097	0.871928	0.0003015	0.914847	3.83096	12.009
ROI_223	Vis	7Networks_RH_Vis_23	0.10568	0.053502	156.496	1.97525	0.049999	0.0227305	0.048462	408.762	0.469039	0.639292	-0.00132884	0.04913	366.568	-0.0270474	0.978437	0.228768	0.891915	0.000342636	0.924856	3.55415	11.7232
ROI_24	Vis	7Networks_LH_Vis_24	0.0767558	0.0544753	157.358	1.409	0.160808	-0.0232146	0.0483403	405.839	-0.480233	0.63132	-0.00427968	0.0488779	363.113	-0.0875587	0.930276	0.231061	0.890894	0.000309091	0.924856	3.91893	12.0879
ROI_123	Limbic	7Networks_LH_Limbic_TempPole_5	0.0352148	0.0506815	149.466	0.694824	0.488244	0.00971135	0.0481515	420.459	0.201683	0.840262	-0.0197614	0.0494666	379.029	-0.399489	0.689758	0.224037	0.894028	0.000284308	0.924856	3.9351	12.1402
ROI_321	Limbic	7Networks_RH_Limbic_OFC_3	0.0141568	0.0511903	137.222	0.276552	0.78254	-0.0134753	0.0483439	411.187	-0.278739	0.780586	-0.0198564	0.0500718	367.282	-0.39656	0.691922	0.227902	0.892302	0.000276528	0.924856	3.68386	11.8574
ROI_155	Default	7Networks_LH_Default_Temp_7	-0.00913309	0.0527622	165.22	-0.173099	0.862785	0.0210014	0.0479349	411.861	0.438124	0.661526	-0.000762325	0.0488376	374.503	-0.0156094	0.987554	0.215647	0.897786	0.000171369	0.926378	3.7557	11.9383
ROI_163	Default	7Networks_LH_Default_Par_5	0.02605	0.0550226	152.197	0.473442	0.636576	-0.0173384	0.0476832	401.006	-0.363617	0.716336	-0.00847077	0.0481556	357.472	-0.175904	0.860469	0.155711	0.925098	0.000128469	0.946123	3.87551	12.0491
ROI_38	SomMot	7Networks_LH_SomMot_7	-0.00648822	0.0504709	147.602	-0.128554	0.897886	-0.0118124	0.0486278	420.136	-0.242914	0.80819	-0.00823342	0.0499334	379.7	-0.164888	0.86912	0.0773672	0.962055	-2.03682e-05	0.9753	3.78323	11.9794
ROI_221	Vis	7Networks_RH_Vis_21	0.0265357	0.0570067	154.242	0.465485	0.642241	-0.00918928	0.0451594	382.774	-0.203485	0.838864	0.00653041	0.0450439	338.217	0.144979	0.884814	0.067495	0.966816	-0.000267718	0.977679	3.91421	12.0741
ROI_205	Vis	7Networks_RH_Vis_5	0.0869795	0.0511312	137.819	1.7011	0.0911788	0.0041945	0.0481422	413.473	0.0871272	0.930613	-0.00659824	0.0491486	367.854	-0.134251	0.893278	0.034463	0.982916	-0.000148603	0.987794	3.82409	12.0112
ROI_36	SomMot	7Networks_LH_SomMot_5	-0.0526514	0.0514057	146.383	-1.02423	0.307415	-0.00643106	0.0473962	414.622	-0.135687	0.892134	-0.00647909	0.0485022	370.685	-0.133583	0.893805	0.0305362	0.984848	-0.000217991	0.988509	3.58447	11.7851

### Sheet: MDD
ROI	Network	region	MDD_any_alone_B	MDD_any_alone_SE	MDD_any_alone_df	MDD_any_alone_t	MDD_any_alone_P
ROI_127	Cont	7Networks_LH_Cont_Par_1	0.146716	0.0510762	148.371	2.8725	0.00466977
ROI_194	Default	7Networks_LH_Default_pCunPCC_5	0.128048	0.0515779	149.316	2.48262	0.0141487
ROI_70	DorsAttn	7Networks_LH_DorsAttn_Post_2	0.112881	0.053598	141.75	2.10607	0.0369614
ROI_161	Default	7Networks_LH_Default_Par_3	0.108255	0.0525981	159.482	2.05816	0.0412019
ROI_223	Vis	7Networks_RH_Vis_23	0.106199	0.0516719	162.684	2.05526	0.0414526
ROI_81	DorsAttn	7Networks_LH_DorsAttn_Post_13	0.0984095	0.0492362	142.949	1.99872	0.0475346
ROI_285	DorsAttn	7Networks_RH_DorsAttn_Post_15	0.102656	0.0514984	161.68	1.99337	0.0479026
ROI_356	Cont	7Networks_RH_Cont_pCun_1	0.100594	0.0508225	160.947	1.97933	0.0494848
ROI_274	DorsAttn	7Networks_RH_DorsAttn_Post_4	0.105608	0.0544704	160.079	1.93882	0.0542827
ROI_215	Vis	7Networks_RH_Vis_15	0.0971766	0.050378	151.202	1.92895	0.0556104
ROI_73	DorsAttn	7Networks_LH_DorsAttn_Post_5	0.097629	0.0514716	158.698	1.89675	0.0596774
ROI_271	DorsAttn	7Networks_RH_DorsAttn_Post_1	0.104583	0.0551276	148.326	1.89711	0.0597573
ROI_83	DorsAttn	7Networks_LH_DorsAttn_Post_15	0.0897794	0.0476666	137.394	1.88349	0.061748
ROI_217	Vis	7Networks_RH_Vis_17	0.0900572	0.0482407	139.773	1.86683	0.06402
ROI_357	Cont	7Networks_RH_Cont_pCun_2	0.0993707	0.0536665	161.667	1.85163	0.0659026
ROI_134	Cont	7Networks_LH_Cont_OFC_1	0.0972702	0.0529395	149.111	1.83739	0.0681436
ROI_199	Default	7Networks_LH_Default_pCunPCC_10	0.0985492	0.054036	152.872	1.82377	0.0701398
ROI_187	Default	7Networks_LH_Default_PFC_22	0.0955652	0.0526321	163.697	1.81572	0.0712432
ROI_190	Default	7Networks_LH_Default_pCunPCC_1	0.0842002	0.0478413	126.326	1.75999	0.0808304
ROI_334	Cont	7Networks_RH_Cont_Par_3	0.0916128	0.0523775	164.58	1.74909	0.0821403
ROI_111	SalVentAttn	7Networks_LH_SalVentAttn_Med_5	0.0869437	0.0497384	160.895	1.74802	0.0823683
ROI_219	Vis	7Networks_RH_Vis_19	0.0897389	0.0513771	162.641	1.74667	0.0825821
ROI_130	Cont	7Networks_LH_Cont_Par_4	0.0883517	0.0511112	156.452	1.72862	0.0858504
ROI_144	Cont	7Networks_LH_Cont_pCun_1	0.0931544	0.0539478	166.249	1.72675	0.0860698
ROI_344	Cont	7Networks_RH_Cont_PFCl_4	-0.0926028	0.0556144	160.432	-1.66509	0.0978469
ROI_392	Default	7Networks_RH_Default_pCunPCC_1	0.0885706	0.0533913	133.974	1.6589	0.0994761
ROI_304	SalVentAttn	7Networks_RH_SalVentAttn_FrOperIns_3	0.0807427	0.0492224	155.019	1.64037	0.102957
ROI_398	Default	7Networks_RH_Default_pCunPCC_7	0.0833594	0.0515721	153.041	1.61637	0.108075
ROI_186	Default	7Networks_LH_Default_PFC_21	0.0832461	0.051982	159.919	1.60144	0.111253
ROI_31	Vis	7Networks_LH_Vis_31	0.0848433	0.0533349	152.932	1.59076	0.113728
ROI_87	DorsAttn	7Networks_LH_DorsAttn_FEF_2	0.0741417	0.0468582	450	1.58226	0.114293
ROI_195	Default	7Networks_LH_Default_pCunPCC_6	0.0858354	0.0541776	149.284	1.58433	0.115234
ROI_388	Default	7Networks_RH_Default_PFCdPFCm_10	0.0795476	0.0512202	154.055	1.55305	0.122463
ROI_112	SalVentAttn	7Networks_LH_SalVentAttn_Med_6	0.071786	0.0471663	446	1.52198	0.128724
ROI_277	DorsAttn	7Networks_RH_DorsAttn_Post_7	0.0833806	0.0547445	156.546	1.52309	0.129755
ROI_296	SalVentAttn	7Networks_RH_SalVentAttn_TempOccPar_3	0.082101	0.0540298	169.707	1.51955	0.130484
ROI_355	Cont	7Networks_RH_Cont_PFCl_15	0.071035	0.0474224	153.37	1.49792	0.136209
ROI_395	Default	7Networks_RH_Default_pCunPCC_4	0.0820866	0.0549647	154.226	1.49344	0.137365
ROI_15	Vis	7Networks_LH_Vis_15	0.0811517	0.0544477	160.811	1.49045	0.138065
ROI_24	Vis	7Networks_LH_Vis_24	0.0776349	0.0523243	163.616	1.48373	0.139805
ROI_128	Cont	7Networks_LH_Cont_Par_2	0.083968	0.0568485	162.491	1.47705	0.141598
ROI_21	Vis	7Networks_LH_Vis_21	0.0744677	0.0506555	155.222	1.47008	0.143563
ROI_18	Vis	7Networks_LH_Vis_18	0.076055	0.0519272	160.371	1.46465	0.144974
ROI_205	Vis	7Networks_RH_Vis_5	0.0728597	0.0499863	141.624	1.45759	0.147166
ROI_192	Default	7Networks_LH_Default_pCunPCC_3	0.0789742	0.0543188	143.909	1.4539	0.148151
ROI_129	Cont	7Networks_LH_Cont_Par_3	0.0768953	0.0532057	165.429	1.44524	0.150281
ROI_147	Cont	7Networks_LH_Cont_Cing_2	0.0777693	0.0542151	175.171	1.43446	0.153224
ROI_90	DorsAttn	7Networks_LH_DorsAttn_PrCv_1	0.0792349	0.0553361	153.95	1.43189	0.154204
ROI_366	Default	7Networks_RH_Default_Par_5	0.0756606	0.0533203	167.051	1.41898	0.157767
ROI_200	Default	7Networks_LH_Default_pCunPCC_11	0.0725223	0.0511232	165.468	1.41858	0.157903
ROI_65	SomMot	7Networks_LH_SomMot_34	0.0777	0.054929	163.177	1.41455	0.159105
ROI_145	Cont	7Networks_LH_Cont_pCun_2	0.0688057	0.0487387	150.226	1.41173	0.160099
ROI_191	Default	7Networks_LH_Default_pCunPCC_2	0.0718911	0.0509954	140.053	1.40976	0.160828
ROI_365	Default	7Networks_RH_Default_Par_4	0.0693318	0.0499626	151.252	1.38767	0.167277
ROI_137	Cont	7Networks_LH_Cont_PFCl_3	0.0743978	0.0543528	161.429	1.36879	0.172966
ROI_374	Default	7Networks_RH_Default_Temp_8	0.0704188	0.0521447	162.321	1.35045	0.178752
ROI_53	SomMot	7Networks_LH_SomMot_22	-0.0668037	0.0498963	148.116	-1.33885	0.18267
ROI_318	SalVentAttn	7Networks_RH_SalVentAttn_Med_8	0.0678718	0.0511316	153.398	1.32739	0.186351
ROI_396	Default	7Networks_RH_Default_pCunPCC_5	0.0694224	0.0534852	151.546	1.29798	0.196268
ROI_47	SomMot	7Networks_LH_SomMot_16	0.0665065	0.0513767	162.232	1.29449	0.197336
ROI_97	SalVentAttn	7Networks_LH_SalVentAttn_FrOperIns_1	0.0648915	0.0505655	159.369	1.28332	0.201244
ROI_358	Cont	7Networks_RH_Cont_Cing_1	0.067994	0.0532327	166.653	1.2773	0.203274
ROI_3	Vis	7Networks_LH_Vis_3	0.0687384	0.0540182	160.156	1.2725	0.205038
ROI_197	Default	7Networks_LH_Default_pCunPCC_8	0.0658905	0.0524373	158.581	1.25656	0.210761
ROI_198	Default	7Networks_LH_Default_pCunPCC_9	0.0631689	0.0507572	148.018	1.24453	0.215272
ROI_390	Default	7Networks_RH_Default_PFCdPFCm_12	0.0640872	0.0515528	165.242	1.24314	0.215578
ROI_275	DorsAttn	7Networks_RH_DorsAttn_Post_5	0.064321	0.0521455	163.02	1.23349	0.219168
ROI_394	Default	7Networks_RH_Default_pCunPCC_3	0.0639422	0.0522535	155.18	1.22369	0.222923
ROI_332	Cont	7Networks_RH_Cont_Par_1	0.0634901	0.051931	169.252	1.22259	0.223185
ROI_220	Vis	7Networks_RH_Vis_20	0.061955	0.0507675	153.096	1.22037	0.224202
ROI_193	Default	7Networks_LH_Default_pCunPCC_4	0.0640646	0.0528373	155.773	1.21249	0.227161
ROI_181	Default	7Networks_LH_Default_PFC_16	0.0626666	0.0529566	165.798	1.18336	0.238362
ROI_397	Default	7Networks_RH_Default_pCunPCC_6	0.0622454	0.0526535	156.504	1.18217	0.238931
ROI_287	DorsAttn	7Networks_RH_DorsAttn_Post_17	0.0559407	0.047521	137.578	1.17718	0.241157
ROI_7	Vis	7Networks_LH_Vis_7	0.0590737	0.0509205	164.589	1.16012	0.247681
ROI_171	Default	7Networks_LH_Default_PFC_6	0.0609898	0.0526772	168.249	1.1578	0.248586
ROI_232	SomMot	7Networks_RH_SomMot_2	0.0567818	0.0492805	157.165	1.15222	0.250981
ROI_62	SomMot	7Networks_LH_SomMot_31	0.059076	0.0515762	150.848	1.14541	0.253852
ROI_164	Default	7Networks_LH_Default_Par_6	0.0613317	0.0537234	160.847	1.14162	0.255309
ROI_30	Vis	7Networks_LH_Vis_30	0.0584048	0.0514208	161.255	1.13582	0.257717
ROI_272	DorsAttn	7Networks_RH_DorsAttn_Post_2	0.0616897	0.0547147	160.329	1.12748	0.261224
ROI_302	SalVentAttn	7Networks_RH_SalVentAttn_FrOperIns_1	0.0520468	0.046892	453	1.10993	0.267618
ROI_227	Vis	7Networks_RH_Vis_27	0.0584227	0.0525427	156.053	1.11191	0.267887
ROI_212	Vis	7Networks_RH_Vis_12	0.0556148	0.0505351	153.039	1.10052	0.272835
ROI_26	Vis	7Networks_LH_Vis_26	0.0527896	0.0480163	141.872	1.09941	0.273451
ROI_337	Cont	7Networks_RH_Cont_Par_6	0.0575409	0.0525934	165.585	1.09407	0.275513
ROI_131	Cont	7Networks_LH_Cont_Par_5	0.0568996	0.0526285	159.243	1.08116	0.281262
ROI_211	Vis	7Networks_RH_Vis_11	0.0583648	0.054084	157.16	1.07915	0.282173
ROI_218	Vis	7Networks_RH_Vis_18	-0.0654564	0.0607691	166.903	-1.07713	0.282975
ROI_282	DorsAttn	7Networks_RH_DorsAttn_Post_12	0.0569557	0.0531401	161.668	1.0718	0.285406
ROI_225	Vis	7Networks_RH_Vis_25	0.0539541	0.0506395	160.669	1.06545	0.288269
ROI_105	SalVentAttn	7Networks_LH_SalVentAttn_FrOperIns_9	0.0566735	0.0533163	160.615	1.06297	0.289392
ROI_204	Vis	7Networks_RH_Vis_4	0.0563016	0.0530974	155.44	1.06035	0.290632
ROI_95	SalVentAttn	7Networks_LH_SalVentAttn_ParOper_4	0.0576108	0.0557461	166.101	1.03345	0.302896
ROI_19	Vis	7Networks_LH_Vis_19	0.0577264	0.0560427	170.344	1.03004	0.304451
ROI_16	Vis	7Networks_LH_Vis_16	0.0518771	0.0504505	147.446	1.02828	0.305504
ROI_400	Default	7Networks_RH_Default_pCunPCC_9	0.0500211	0.0486766	157.132	1.02762	0.305708
ROI_12	Vis	7Networks_LH_Vis_12	0.0591118	0.0575269	158.994	1.02755	0.305722
ROI_393	Default	7Networks_RH_Default_pCunPCC_2	0.0530402	0.0517137	151.092	1.02565	0.306695
ROI_2	Vis	7Networks_LH_Vis_2	0.051484	0.0505659	145.634	1.01816	0.310291
ROI_89	DorsAttn	7Networks_LH_DorsAttn_FEF_4	0.0475038	0.046789	450	1.01528	0.310519
ROI_349	Cont	7Networks_RH_Cont_PFCl_9	0.0527729	0.0522414	177.756	1.01017	0.313786
ROI_115	Limbic	7Networks_LH_Limbic_OFC_2	0.0513914	0.0508841	151.503	1.00997	0.314121
ROI_329	Limbic	7Networks_RH_Limbic_TempPole_5	-0.0478753	0.0476794	447	-1.00411	0.31587
ROI_63	SomMot	7Networks_LH_SomMot_32	0.0470234	0.0474897	443	0.99018	0.322627
ROI_226	Vis	7Networks_RH_Vis_26	0.0514608	0.0520883	166.575	0.987954	0.324608
ROI_167	Default	7Networks_LH_Default_PFC_2	0.0522484	0.0531698	158.408	0.98267	0.327268
ROI_233	SomMot	7Networks_RH_SomMot_3	0.0508579	0.0518918	171.37	0.980075	0.328431
ROI_313	SalVentAttn	7Networks_RH_SalVentAttn_Med_3	0.0490794	0.0500862	146.319	0.979899	0.328753
ROI_22	Vis	7Networks_LH_Vis_22	0.0497207	0.0510335	152.724	0.974275	0.331461
ROI_106	SalVentAttn	7Networks_LH_SalVentAttn_PFCl_1	0.0475301	0.0497188	147.952	0.95598	0.340642
ROI_350	Cont	7Networks_RH_Cont_PFCl_10	0.0505754	0.0530599	173.946	0.953176	0.341823
ROI_121	Limbic	7Networks_LH_Limbic_TempPole_3	0.0451058	0.0473117	159.253	0.953374	0.341846
ROI_25	Vis	7Networks_LH_Vis_25	0.0481916	0.0507446	160.412	0.94969	0.343698
ROI_165	Default	7Networks_LH_Default_Par_7	0.0503415	0.0531222	156.813	0.947655	0.344763
ROI_75	DorsAttn	7Networks_LH_DorsAttn_Post_7	0.0466678	0.0496577	151.858	0.939791	0.348817
ROI_13	Vis	7Networks_LH_Vis_13	-0.04692	0.0505457	160.377	-0.928269	0.354663
ROI_125	Limbic	7Networks_LH_Limbic_TempPole_7	0.0460377	0.0497426	158.919	0.925518	0.3561
ROI_172	Default	7Networks_LH_Default_PFC_7	-0.0498297	0.0539278	168.612	-0.924009	0.356802
ROI_291	DorsAttn	7Networks_RH_DorsAttn_FEF_2	0.0446611	0.0484265	159.281	0.922246	0.357795
Left_Accumbens	Reward	Left_Accumbens	0.0460641	0.0501631	158.556	0.918287	0.359863
ROI_48	SomMot	7Networks_LH_SomMot_17	0.0485813	0.0533385	169.179	0.910812	0.36369
ROI_135	Cont	7Networks_LH_Cont_PFCl_1	0.0491699	0.0540882	169.397	0.909069	0.364605
ROI_311	SalVentAttn	7Networks_RH_SalVentAttn_Med_1	0.0445217	0.0494117	142.153	0.901035	0.369094
ROI_133	Cont	7Networks_LH_Cont_Temp_1	0.0516699	0.0574496	159.932	0.899394	0.369795
ROI_253	SomMot	7Networks_RH_SomMot_23	0.0441307	0.0492253	151.8	0.896504	0.371403
ROI_280	DorsAttn	7Networks_RH_DorsAttn_Post_10	0.0481184	0.0537863	157.213	0.894622	0.372357
ROI_85	DorsAttn	7Networks_LH_DorsAttn_Post_17	0.0488424	0.0546752	153.747	0.893319	0.373083
ROI_175	Default	7Networks_LH_Default_PFC_10	-0.0458403	0.0515152	158.738	-0.889839	0.374899
ROI_36	SomMot	7Networks_LH_SomMot_5	-0.0443885	0.0498943	149.811	-0.889651	0.37508
ROI_224	Vis	7Networks_RH_Vis_24	0.0434631	0.0490376	129.725	0.886322	0.377084
ROI_308	SalVentAttn	7Networks_RH_SalVentAttn_FrOperIns_7	0.0435343	0.0493164	156.829	0.882755	0.37872
ROI_288	DorsAttn	7Networks_RH_DorsAttn_Post_18	0.0477423	0.0541047	160.854	0.882406	0.378874
ROI_242	SomMot	7Networks_RH_SomMot_12	0.0452855	0.0519509	150.635	0.871698	0.38476
ROI_246	SomMot	7Networks_RH_SomMot_16	0.0423093	0.0487108	151.902	0.868581	0.386447
ROI_290	DorsAttn	7Networks_RH_DorsAttn_FEF_1	-0.0417182	0.0480978	152.127	-0.867362	0.38711
ROI_118	Limbic	7Networks_LH_Limbic_OFC_5	0.0470866	0.0550855	160.54	0.854791	0.393941
ROI_32	SomMot	7Networks_LH_SomMot_1	0.0453039	0.0533378	155.154	0.849377	0.39698
ROI_297	SalVentAttn	7Networks_RH_SalVentAttn_TempOccPar_4	0.044743	0.0528857	164.277	0.846032	0.398766
ROI_331	Limbic	7Networks_RH_Limbic_TempPole_7	0.0394973	0.0467927	453	0.844091	0.399064
ROI_284	DorsAttn	7Networks_RH_DorsAttn_Post_14	0.0439124	0.0521473	142.551	0.842083	0.401152
ROI_283	DorsAttn	7Networks_RH_DorsAttn_Post_13	0.0446063	0.0532522	157.545	0.837641	0.403501
ROI_6	Vis	7Networks_LH_Vis_6	0.0446416	0.0541861	153.672	0.823857	0.411298
ROI_214	Vis	7Networks_RH_Vis_14	0.0393351	0.0478294	147.849	0.822404	0.412171
ROI_107	SalVentAttn	7Networks_LH_SalVentAttn_Med_1	0.0399809	0.0489798	143.068	0.816274	0.415701
ROI_267	SomMot	7Networks_RH_SomMot_37	0.0399043	0.0492742	148.771	0.809842	0.419325
ROI_68	SomMot	7Networks_LH_SomMot_37	0.0447253	0.0560904	152.837	0.797378	0.426469
ROI_354	Cont	7Networks_RH_Cont_PFCl_14	0.0407333	0.0514504	166.666	0.791699	0.429661
ROI_166	Default	7Networks_LH_Default_PFC_1	0.0402057	0.0508152	152.169	0.791215	0.43005
ROI_66	SomMot	7Networks_LH_SomMot_35	0.0388499	0.0491276	143.466	0.790796	0.430369
ROI_319	Reward	7Networks_RH_Limbic_OFC_1	0.0390456	0.0500263	154.225	0.780502	0.436292
ROI_140	Cont	7Networks_LH_Cont_PFCl_6	0.0425614	0.054736	165.369	0.777575	0.437931
ROI_139	Cont	7Networks_LH_Cont_PFCl_5	0.0414095	0.0535423	151.685	0.773399	0.44049
ROI_93	SalVentAttn	7Networks_LH_SalVentAttn_ParOper_2	0.042433	0.0557448	160.002	0.761202	0.447657
ROI_69	DorsAttn	7Networks_LH_DorsAttn_Post_1	0.0397274	0.0523764	146.685	0.758498	0.44937
ROI_9	Vis	7Networks_LH_Vis_9	0.0416243	0.0555722	163.468	0.749014	0.454925
ROI_108	SalVentAttn	7Networks_LH_SalVentAttn_Med_2	0.0380197	0.0512466	148.275	0.741897	0.459323
ROI_237	SomMot	7Networks_RH_SomMot_7	0.0396536	0.0540547	166.433	0.733584	0.464234
ROI_339	Cont	7Networks_RH_Cont_Temp_2	0.0405866	0.055385	158.207	0.732808	0.46476
ROI_300	SalVentAttn	7Networks_RH_SalVentAttn_TempOccPar_7	0.0378885	0.052289	158.907	0.724599	0.469764
ROI_373	Default	7Networks_RH_Default_Temp_7	0.0411899	0.0573204	162.632	0.71859	0.473425
ROI_162	Default	7Networks_LH_Default_Par_4	0.0380101	0.0529682	146.112	0.717602	0.474148
ROI_60	SomMot	7Networks_LH_SomMot_29	-0.0355867	0.0497114	150.993	-0.715865	0.47518
ROI_236	SomMot	7Networks_RH_SomMot_6	-0.0338824	0.0476965	144.232	-0.710374	0.478619
ROI_263	SomMot	7Networks_RH_SomMot_33	0.0329426	0.0465556	448	0.707598	0.479563
ROI_306	SalVentAttn	7Networks_RH_SalVentAttn_FrOperIns_5	0.0380822	0.0543807	159.046	0.70029	0.48477
ROI_149	Default	7Networks_LH_Default_Temp_1	-0.0369217	0.0531558	163.346	-0.694593	0.488297
ROI_10	Vis	7Networks_LH_Vis_10	0.0362814	0.0523518	154.527	0.69303	0.489331
ROI_351	Cont	7Networks_RH_Cont_PFCl_11	0.0362097	0.0525159	164.652	0.6895	0.491479
ROI_163	Default	7Networks_LH_Default_Par_5	0.0367942	0.0535784	155.465	0.686735	0.493273
ROI_177	Reward	7Networks_LH_Default_PFC_12	0.0337166	0.049323	137.881	0.683587	0.495383
Left_Pallidum	Reward	Left_Pallidum	0.0325015	0.0479583	155.768	0.677703	0.498965
ROI_158	Default	7Networks_LH_Default_Temp_10	-0.0375264	0.056072	175.75	-0.669255	0.504211
ROI_203	Vis	7Networks_RH_Vis_3	0.0354738	0.0532336	152.475	0.666379	0.506176
ROI_64	SomMot	7Networks_LH_SomMot_33	0.0335229	0.0509866	131.736	0.657485	0.512016
ROI_114	Limbic	7Networks_LH_Limbic_OFC_1	0.033421	0.0512074	163.487	0.65266	0.514892
ROI_67	SomMot	7Networks_LH_SomMot_36	-0.0308232	0.0474203	138.526	-0.65	0.516769
ROI_52	SomMot	7Networks_LH_SomMot_21	-0.0328212	0.0506466	142.142	-0.648044	0.518002
ROI_276	DorsAttn	7Networks_RH_DorsAttn_Post_6	0.0324146	0.0501952	159.988	0.645771	0.519353
ROI_309	SalVentAttn	7Networks_RH_SalVentAttn_FrOperIns_8	0.0348799	0.0542249	170.427	0.643245	0.52093
ROI_299	SalVentAttn	7Networks_RH_SalVentAttn_TempOccPar_6	0.03513	0.0548204	159.099	0.640821	0.522561
ROI_146	Cont	7Networks_LH_Cont_Cing_1	0.0318926	0.0497863	155.905	0.64059	0.522729
ROI_362	Default	7Networks_RH_Default_Par_1	0.0325433	0.0512109	156.926	0.635477	0.526043
ROI_101	SalVentAttn	7Networks_LH_SalVentAttn_FrOperIns_5	0.0346197	0.054626	163.469	0.633759	0.527124
ROI_399	Default	7Networks_RH_Default_pCunPCC_8	0.0330014	0.0521259	160.628	0.633109	0.527563
ROI_385	Default	7Networks_RH_Default_PFCdPFCm_7	-0.03356	0.0532066	160.004	-0.630748	0.529105
ROI_228	Vis	7Networks_RH_Vis_28	0.0319381	0.0509473	158.471	0.626885	0.531637
ROI_208	Vis	7Networks_RH_Vis_8	0.0338037	0.0544316	161.002	0.62103	0.535458
ROI_372	Default	7Networks_RH_Default_Temp_6	0.0313981	0.0509988	154.316	0.615663	0.539024
ROI_363	Default	7Networks_RH_Default_Par_2	0.0318929	0.05199	172.079	0.613443	0.540394
ROI_98	SalVentAttn	7Networks_LH_SalVentAttn_FrOperIns_2	0.029491	0.048485	151.333	0.608251	0.543933
Right_Thalamus	Reward	Right_Thalamus	0.0306708	0.0505333	154.508	0.606942	0.54478
ROI_182	Default	7Networks_LH_Default_PFC_17	0.0324429	0.0538845	174.368	0.602082	0.547902
ROI_230	Vis	7Networks_RH_Vis_30	0.0323732	0.0539806	166.278	0.599719	0.54951
ROI_262	SomMot	7Networks_RH_SomMot_32	0.02845	0.0476587	140.937	0.596954	0.551496
ROI_58	SomMot	7Networks_LH_SomMot_27	-0.0288535	0.0484185	144.593	-0.595918	0.552162
ROI_183	Default	7Networks_LH_Default_PFC_18	-0.033484	0.0563685	171.324	-0.594019	0.553283
ROI_307	SalVentAttn	7Networks_RH_SalVentAttn_FrOperIns_6	-0.0300688	0.0506961	164.574	-0.593119	0.553916
ROI_364	Default	7Networks_RH_Default_Par_3	0.0300601	0.0508123	161.354	0.591592	0.554952
Left_Caudate	Reward	Left_Caudate	0.0286854	0.0488949	159.28	0.586676	0.558252
ROI_248	SomMot	7Networks_RH_SomMot_18	-0.0327239	0.0559477	158.887	-0.584902	0.559443
ROI_86	DorsAttn	7Networks_LH_DorsAttn_FEF_1	0.0287467	0.0493431	159.699	0.582587	0.560993
ROI_14	Vis	7Networks_LH_Vis_14	-0.0317433	0.0546034	153.372	-0.581344	0.561862
ROI_136	Cont	7Networks_LH_Cont_PFCl_2	0.0324706	0.0559724	158.476	0.580118	0.562659
ROI_27	Vis	7Networks_LH_Vis_27	-0.0295863	0.0510849	167.111	-0.579158	0.563262
ROI_221	Vis	7Networks_RH_Vis_21	0.032272	0.0560892	157.234	0.57537	0.565864
ROI_88	DorsAttn	7Networks_LH_DorsAttn_FEF_3	0.0286137	0.0498609	147.093	0.57387	0.566932
ROI_345	Cont	7Networks_RH_Cont_PFCl_5	-0.0319116	0.0557321	168.508	-0.57259	0.567686
ROI_154	Default	7Networks_LH_Default_Temp_6	-0.0314035	0.0548553	164.529	-0.572478	0.567779
ROI_170	Default	7Networks_LH_Default_PFC_5	-0.0308043	0.0539419	162.924	-0.571064	0.568743
ROI_126	Limbic	7Networks_LH_Limbic_TempPole_8	0.0267245	0.0469598	447	0.569093	0.569579
ROI_305	SalVentAttn	7Networks_RH_SalVentAttn_FrOperIns_4	0.027982	0.0504208	158.683	0.55497	0.579697
ROI_352	Cont	7Networks_RH_Cont_PFCl_12	0.028184	0.0510782	168.085	0.551782	0.581831
ROI_20	Vis	7Networks_LH_Vis_20	0.0271068	0.0494771	146.298	0.547865	0.584619
ROI_383	Default	7Networks_RH_Default_PFCdPFCm_5	-0.0291735	0.0534021	168.718	-0.546299	0.585582
ROI_123	Limbic	7Networks_LH_Limbic_TempPole_5	0.0267126	0.0494888	154.576	0.539771	0.590132
ROI_256	SomMot	7Networks_RH_SomMot_26	0.0266471	0.0496934	155.496	0.53623	0.592566
ROI_371	Default	7Networks_RH_Default_Temp_5	0.0282449	0.0527182	151.562	0.535771	0.592902
ROI_367	Default	7Networks_RH_Default_Temp_1	-0.0252309	0.04711	147.912	-0.535575	0.593057
ROI_209	Vis	7Networks_RH_Vis_9	0.0293419	0.0547986	150.848	0.535449	0.593128
ROI_180	Default	7Networks_LH_Default_PFC_15	0.0267716	0.0507134	152.099	0.5279	0.598338
ROI_281	DorsAttn	7Networks_RH_DorsAttn_Post_11	0.0279253	0.0529273	154.641	0.527616	0.598522
ROI_72	DorsAttn	7Networks_LH_DorsAttn_Post_4	0.0271763	0.0517339	162.812	0.525309	0.600083
ROI_266	SomMot	7Networks_RH_SomMot_36	0.0292492	0.0558911	163.767	0.523324	0.601456
ROI_11	Vis	7Networks_LH_Vis_11	0.0283057	0.0542211	149.109	0.522043	0.602415
ROI_238	SomMot	7Networks_RH_SomMot_8	0.0278047	0.0544908	170.402	0.510264	0.610527
Right_Pallidum	Reward	Right_Pallidum	0.0238015	0.0471617	147.543	0.50468	0.614537
ROI_380	Default	7Networks_RH_Default_PFCdPFCm_2	0.026731	0.0529753	154.163	0.504592	0.614566
ROI_29	Vis	7Networks_LH_Vis_29	-0.0276559	0.0549422	163.473	-0.503364	0.615386
ROI_328	Limbic	7Networks_RH_Limbic_TempPole_4	0.0235086	0.0472235	448	0.497816	0.618858
ROI_207	Vis	7Networks_RH_Vis_7	-0.0242141	0.0491546	146.393	-0.49261	0.623026
ROI_59	SomMot	7Networks_LH_SomMot_28	-0.0242533	0.0492436	149.696	-0.492517	0.623076
ROI_279	DorsAttn	7Networks_RH_DorsAttn_Post_9	0.0244881	0.0500803	174.139	0.488976	0.625474
ROI_235	SomMot	7Networks_RH_SomMot_5	0.024529	0.0502297	168.572	0.488338	0.625945
ROI_315	SalVentAttn	7Networks_RH_SalVentAttn_Med_5	-0.0228273	0.047234	447	-0.483282	0.629132
ROI_206	Vis	7Networks_RH_Vis_6	0.0244895	0.0508499	152.403	0.481604	0.630778
ROI_249	SomMot	7Networks_RH_SomMot_19	0.0236526	0.0494349	141.244	0.478459	0.633063
ROI_245	SomMot	7Networks_RH_SomMot_15	0.0258769	0.0541833	153.6	0.47758	0.633628
ROI_369	Default	7Networks_RH_Default_Temp_3	-0.0230142	0.0483468	151.31	-0.476023	0.634745
ROI_141	Cont	7Networks_LH_Cont_PFCl_7	0.0263144	0.0558506	178.88	0.471158	0.638102
ROI_261	SomMot	7Networks_RH_SomMot_31	0.0230872	0.0497747	147.613	0.463834	0.64345
ROI_82	DorsAttn	7Networks_LH_DorsAttn_Post_14	-0.0246353	0.0532003	148.839	-0.463067	0.643993
ROI_229	Vis	7Networks_RH_Vis_29	0.0249417	0.0540083	159.376	0.461812	0.644846
ROI_142	Cont	7Networks_LH_Cont_PFCl_8	0.0245581	0.0533372	163.1	0.460431	0.64582
ROI_243	SomMot	7Networks_RH_SomMot_13	0.0222826	0.0492119	150.279	0.45279	0.651353
ROI_55	SomMot	7Networks_LH_SomMot_24	-0.023411	0.0519069	140.081	-0.451019	0.652673
ROI_310	SalVentAttn	7Networks_RH_SalVentAttn_PFCl_1	0.0223925	0.0511398	161.328	0.437869	0.662067
Left_Hippocampus	Default	Left_Hippocampus	0.0221365	0.0506755	152.704	0.436828	0.662853
ROI_278	DorsAttn	7Networks_RH_DorsAttn_Post_8	0.0225141	0.0517407	157.917	0.435132	0.664061
ROI_184	Default	7Networks_LH_Default_PFC_19	0.0243923	0.0563472	166.399	0.432892	0.665653
ROI_43	SomMot	7Networks_LH_SomMot_12	-0.0238663	0.0554327	160.855	-0.430546	0.667375
ROI_79	DorsAttn	7Networks_LH_DorsAttn_Post_11	-0.0212587	0.0502104	151.207	-0.423392	0.672611
ROI_196	Default	7Networks_LH_Default_pCunPCC_7	0.0232522	0.0550396	152.952	0.422463	0.673281
ROI_41	SomMot	7Networks_LH_SomMot_10	-0.0220047	0.0521358	146.475	-0.422065	0.673596
ROI_77	DorsAttn	7Networks_LH_DorsAttn_Post_9	0.0216409	0.0533089	157.039	0.405953	0.685329
ROI_179	Default	7Networks_LH_Default_PFC_14	-0.0217692	0.0542953	154.976	-0.400941	0.689016
ROI_202	Vis	7Networks_RH_Vis_2	0.0196861	0.0496314	143.22	0.396646	0.692219
ROI_295	SalVentAttn	7Networks_RH_SalVentAttn_TempOccPar_2	0.0203169	0.0513657	160.661	0.395535	0.692973
ROI_174	Reward	7Networks_LH_Default_PFC_9	0.0188917	0.0479164	153.599	0.394263	0.693934
ROI_44	SomMot	7Networks_LH_SomMot_13	-0.0209568	0.0532435	161.756	-0.393603	0.694393
ROI_325	Limbic	7Networks_RH_Limbic_TempPole_1	-0.0188887	0.0480622	435	-0.393005	0.694508
ROI_109	SalVentAttn	7Networks_LH_SalVentAttn_Med_3	0.019355	0.0499865	162.567	0.387205	0.699111
ROI_33	SomMot	7Networks_LH_SomMot_2	0.0223453	0.0577124	149.239	0.387183	0.699172
ROI_346	Cont	7Networks_RH_Cont_PFCl_6	-0.0206908	0.0536014	170.554	-0.386013	0.699968
ROI_143	Cont	7Networks_LH_Cont_PFCv_1	-0.0188408	0.0488653	151.895	-0.385566	0.700358
ROI_292	DorsAttn	7Networks_RH_DorsAttn_FEF_3	0.0199027	0.0518223	142.01	0.384056	0.701511
ROI_294	SalVentAttn	7Networks_RH_SalVentAttn_TempOccPar_1	0.0200827	0.0525491	163.451	0.38217	0.702832
ROI_231	SomMot	7Networks_RH_SomMot_1	0.0193389	0.0510088	159.242	0.379128	0.705098
ROI_189	Default	7Networks_LH_Default_PFC_24	-0.019081	0.0509504	147.27	-0.374501	0.70857
ROI_247	SomMot	7Networks_RH_SomMot_17	0.0195191	0.0521837	162.151	0.374045	0.708859
ROI_234	SomMot	7Networks_RH_SomMot_4	0.0185852	0.0498044	154.773	0.373163	0.709538
ROI_138	Cont	7Networks_LH_Cont_PFCl_4	0.0199177	0.0534114	152.928	0.372911	0.709731
ROI_153	Default	7Networks_LH_Default_Temp_5	0.0183575	0.049432	143.756	0.371369	0.710909
Left_Thalamus	Reward	Left_Thalamus	0.0180918	0.0488461	152.902	0.370383	0.71161
ROI_4	Vis	7Networks_LH_Vis_4	0.0188507	0.0513336	155.35	0.36722	0.713954
ROI_160	Default	7Networks_LH_Default_Par_2	0.0184879	0.0512124	151.186	0.361003	0.718601
ROI_312	SalVentAttn	7Networks_RH_SalVentAttn_Med_2	0.0188876	0.0524083	145.949	0.360393	0.719074
ROI_377	Default	7Networks_RH_Default_PFCv_3	-0.0198698	0.055285	162.772	-0.359406	0.719757
ROI_103	SalVentAttn	7Networks_LH_SalVentAttn_FrOperIns_7	0.0168794	0.0473699	144.168	0.356332	0.722113
ROI_57	SomMot	7Networks_LH_SomMot_26	-0.0192083	0.0540529	157.621	-0.355361	0.722794
Right_Hippocampus	Default	Right_Hippocampus	0.0167369	0.0476369	137.852	0.351344	0.725867
ROI_176	Default	7Networks_LH_Default_PFC_11	0.0191999	0.0556833	152.243	0.344806	0.730716
ROI_96	SalVentAttn	7Networks_LH_SalVentAttn_TempOcc_1	-0.0172741	0.050439	162.565	-0.342475	0.732436
ROI_94	SalVentAttn	7Networks_LH_SalVentAttn_ParOper_3	0.0187067	0.0549751	166.648	0.340275	0.734078
ROI_303	SalVentAttn	7Networks_RH_SalVentAttn_FrOperIns_2	0.0173679	0.0513715	163.257	0.338085	0.735734
ROI_61	SomMot	7Networks_LH_SomMot_30	-0.0176548	0.0539981	149.503	-0.326953	0.744161
Right_Accumbens	Reward	Right_Accumbens	0.0167222	0.0513499	158.298	0.325652	0.745118
ROI_384	Default	7Networks_RH_Default_PFCdPFCm_6	0.0162525	0.0506431	151.823	0.320922	0.748711
ROI_213	Vis	7Networks_RH_Vis_13	0.0181277	0.0567713	158.869	0.319311	0.74991
ROI_244	SomMot	7Networks_RH_SomMot_14	0.017197	0.0549147	173.875	0.313159	0.754535
ROI_113	SalVentAttn	7Networks_LH_SalVentAttn_Med_7	-0.0159179	0.0509211	143.89	-0.3126	0.755037
ROI_74	DorsAttn	7Networks_LH_DorsAttn_Post_6	0.0173727	0.0560196	164.391	0.310118	0.756864
ROI_389	Default	7Networks_RH_Default_PFCdPFCm_11	-0.0163185	0.0545901	162.121	-0.298927	0.765378
ROI_333	Cont	7Networks_RH_Cont_Par_2	0.0160519	0.0547738	152.866	0.293059	0.769875
ROI_216	Vis	7Networks_RH_Vis_16	-0.014856	0.0507541	146.731	-0.292706	0.770161
ROI_293	DorsAttn	7Networks_RH_DorsAttn_PrCv_1	0.0149677	0.0512125	168.477	0.292267	0.770442
ROI_5	Vis	7Networks_LH_Vis_5	0.0150158	0.0515418	155.697	0.291333	0.771185
ROI_347	Cont	7Networks_RH_Cont_PFCl_7	0.0156512	0.0538458	171.35	0.290667	0.771657
ROI_338	Cont	7Networks_RH_Cont_Temp_1	0.0158771	0.0546515	156.98	0.290516	0.771805
ROI_265	SomMot	7Networks_RH_SomMot_35	-0.0139153	0.0483214	139.919	-0.287973	0.773793
ROI_84	DorsAttn	7Networks_LH_DorsAttn_Post_16	0.0151867	0.0532752	154.628	0.285061	0.775979
Right_Putamen	Reward	Right_Putamen	0.0142413	0.0504906	154.711	0.282058	0.778276
ROI_151	Default	7Networks_LH_Default_Temp_3	0.0149621	0.0548515	154.833	0.272775	0.78539
ROI_8	Vis	7Networks_LH_Vis_8	0.0142963	0.0528958	145.178	0.270273	0.787334
ROI_387	Default	7Networks_RH_Default_PFCdPFCm_9	0.0137237	0.0527476	163.605	0.260176	0.795055
ROI_201	Vis	7Networks_RH_Vis_1	-0.0138727	0.0534537	142.477	-0.259527	0.795603
ROI_379	Reward	7Networks_RH_Default_PFCdPFCm_1	-0.0127152	0.0493494	136.936	-0.257657	0.797059
ROI_252	SomMot	7Networks_RH_SomMot_22	-0.0125376	0.0490171	155.85	-0.25578	0.798458
ROI_359	Cont	7Networks_RH_Cont_Cing_2	0.0124216	0.0501887	153.029	0.247499	0.804854
ROI_116	Limbic	7Networks_LH_Limbic_OFC_3	0.0119179	0.0486103	134.838	0.245172	0.806696
ROI_110	SalVentAttn	7Networks_LH_SalVentAttn_Med_4	0.0123825	0.0505405	145.992	0.245002	0.806799
ROI_330	Limbic	7Networks_RH_Limbic_TempPole_6	-0.0114465	0.0486357	144.793	-0.235351	0.814269
ROI_341	Cont	7Networks_RH_Cont_PFCl_1	-0.0121418	0.0526758	153.288	-0.230501	0.81801
ROI_353	Cont	7Networks_RH_Cont_PFCl_13	0.0119532	0.052784	169.863	0.226455	0.82112
ROI_157	Default	7Networks_LH_Default_Temp_9	0.0115724	0.0517565	162.866	0.223594	0.823354
ROI_324	Limbic	7Networks_RH_Limbic_OFC_6	-0.0122746	0.0551506	161.828	-0.222564	0.824155
ROI_71	DorsAttn	7Networks_LH_DorsAttn_Post_3	0.0119591	0.0537547	153.162	0.222476	0.82424
ROI_132	Cont	7Networks_LH_Cont_Par_6	0.0119297	0.05466	164.25	0.218252	0.827504
ROI_258	SomMot	7Networks_RH_SomMot_28	0.0100492	0.0463814	138.385	0.216665	0.828789
ROI_17	Vis	7Networks_LH_Vis_17	-0.010734	0.0503229	146.175	-0.213302	0.831388
ROI_92	SalVentAttn	7Networks_LH_SalVentAttn_ParOper_1	-0.011556	0.054543	158.566	-0.21187	0.832481
ROI_340	Reward	7Networks_RH_Cont_PFCv_1	-0.0107774	0.0510418	154.626	-0.211148	0.83305
ROI_391	Default	7Networks_RH_Default_PFCdPFCm_13	0.0116174	0.0552559	164.516	0.210247	0.833735
ROI_91	DorsAttn	7Networks_LH_DorsAttn_PrCv_2	0.0112223	0.0536828	165.93	0.209048	0.834667
ROI_124	Limbic	7Networks_LH_Limbic_TempPole_6	0.010238	0.0491246	163.387	0.208408	0.83517
ROI_37	SomMot	7Networks_LH_SomMot_6	-0.0114668	0.0551371	158.558	-0.207969	0.83552
ROI_150	Default	7Networks_LH_Default_Temp_2	-0.010955	0.0530549	163.704	-0.206483	0.83667
ROI_255	SomMot	7Networks_RH_SomMot_25	0.0102642	0.0511325	162.059	0.200738	0.841156
ROI_173	Default	7Networks_LH_Default_PFC_8	0.0103317	0.0525646	160.919	0.196552	0.844427
ROI_322	Reward	7Networks_RH_Limbic_OFC_4	0.00941994	0.0493969	154.725	0.190699	0.849011
ROI_50	SomMot	7Networks_LH_SomMot_19	0.00989122	0.0537803	157.89	0.183919	0.854313
ROI_254	SomMot	7Networks_RH_SomMot_24	0.00931344	0.0525293	149.319	0.1773	0.859513
ROI_104	SalVentAttn	7Networks_LH_SalVentAttn_FrOperIns_8	-0.00874826	0.0498323	156.665	-0.175554	0.860871
ROI_42	SomMot	7Networks_LH_SomMot_11	0.00955214	0.0550586	165.427	0.17349	0.862478
ROI_335	Cont	7Networks_RH_Cont_Par_4	0.00934416	0.0539879	162.382	0.173079	0.862805
ROI_100	SalVentAttn	7Networks_LH_SalVentAttn_FrOperIns_4	-0.00830345	0.0488278	143.878	-0.170056	0.865205
ROI_342	Cont	7Networks_RH_Cont_PFCl_2	-0.00934199	0.0563161	159.64	-0.165885	0.868457
ROI_348	Cont	7Networks_RH_Cont_PFCl_8	0.00788854	0.0505212	154.173	0.156143	0.876124
ROI_51	SomMot	7Networks_LH_SomMot_20	0.00815935	0.0523921	166.821	0.155736	0.876429
ROI_323	Limbic	7Networks_RH_Limbic_OFC_5	0.0072929	0.047753	135.064	0.152721	0.878846
ROI_268	SomMot	7Networks_RH_SomMot_38	-0.00767807	0.0508983	142.873	-0.150851	0.880306
Right_Caudate	Reward	Right_Caudate	0.00702781	0.04787	157.125	0.14681	0.88347
ROI_368	Default	7Networks_RH_Default_Temp_2	-0.00659856	0.0504144	156.25	-0.130887	0.896033
ROI_46	SomMot	7Networks_LH_SomMot_15	-0.00686202	0.0530389	163.972	-0.129377	0.897218
ROI_76	DorsAttn	7Networks_LH_DorsAttn_Post_8	0.0065868	0.0510238	148.477	0.129093	0.897459
ROI_178	Default	7Networks_LH_Default_PFC_13	-0.00619523	0.0503284	160.81	-0.123096	0.902185
ROI_320	Limbic	7Networks_RH_Limbic_OFC_2	0.0061273	0.0517521	154.281	0.118397	0.905907
ROI_80	DorsAttn	7Networks_LH_DorsAttn_Post_12	0.00596435	0.0525218	147.972	0.113559	0.909741
ROI_264	SomMot	7Networks_RH_SomMot_34	-0.00493811	0.0469753	447	-0.105121	0.916327
ROI_210	Vis	7Networks_RH_Vis_10	0.0056641	0.0559916	165.389	0.10116	0.919546
ROI_381	Default	7Networks_RH_Default_PFCdPFCm_3	-0.00489968	0.0488957	156.443	-0.100207	0.920308
ROI_156	Default	7Networks_LH_Default_Temp_8	0.00519168	0.0521562	161.123	0.0995411	0.920832
ROI_120	Limbic	7Networks_LH_Limbic_TempPole_2	0.004729	0.0504701	160.758	0.0936991	0.925465
ROI_49	SomMot	7Networks_LH_SomMot_18	0.00479053	0.0517113	155.561	0.0926399	0.926309
ROI_188	Default	7Networks_LH_Default_PFC_23	0.00495082	0.0542462	149.796	0.0912657	0.927403
ROI_39	SomMot	7Networks_LH_SomMot_8	0.00478883	0.0525483	167.62	0.0911319	0.927497
ROI_317	SalVentAttn	7Networks_RH_SalVentAttn_Med_7	-0.00418835	0.0478183	136.638	-0.0875888	0.930332
ROI_240	SomMot	7Networks_RH_SomMot_10	-0.0038806	0.0461797	451	-0.0840326	0.933068
ROI_273	DorsAttn	7Networks_RH_DorsAttn_Post_3	0.0039676	0.0502397	160.782	0.0789733	0.937152
ROI_270	SomMot	7Networks_RH_SomMot_40	-0.00369667	0.0494998	147.773	-0.0746806	0.94057
ROI_251	SomMot	7Networks_RH_SomMot_21	0.00373404	0.051116	160.014	0.0730503	0.941857
ROI_241	SomMot	7Networks_RH_SomMot_11	0.00373879	0.0513478	177.315	0.0728131	0.942037
ROI_45	SomMot	7Networks_LH_SomMot_14	0.00375121	0.0522235	175.75	0.07183	0.942819
ROI_35	SomMot	7Networks_LH_SomMot_4	-0.00327705	0.0502328	154.057	-0.0652373	0.94807
ROI_314	SalVentAttn	7Networks_RH_SalVentAttn_Med_4	0.00316003	0.0513763	162.001	0.0615076	0.951031
ROI_321	Limbic	7Networks_RH_Limbic_OFC_3	0.00305446	0.0503687	144.853	0.0606419	0.951728
ROI_239	SomMot	7Networks_RH_SomMot_9	-0.00284506	0.0489288	164.31	-0.0581469	0.953702
ROI_148	Cont	7Networks_LH_Cont_PFCmp_1	-0.00255729	0.0510749	156.837	-0.0500694	0.960131
ROI_259	SomMot	7Networks_RH_SomMot_29	0.00244105	0.0491326	162.959	0.049683	0.960436
Left_Putamen	Reward	Left_Putamen	0.00233651	0.0485112	150.973	0.0481643	0.961649
ROI_361	Cont	7Networks_RH_Cont_PFCmp_2	0.00241876	0.0511501	163.299	0.0472875	0.962342
ROI_99	SalVentAttn	7Networks_LH_SalVentAttn_FrOperIns_3	-0.00232418	0.0512745	155.671	-0.0453281	0.963904
ROI_185	Default	7Networks_LH_Default_PFC_20	0.00225161	0.0512406	165.405	0.043942	0.965004
ROI_316	SalVentAttn	7Networks_RH_SalVentAttn_Med_6	0.00187725	0.0469605	450	0.0399751	0.968131
ROI_257	SomMot	7Networks_RH_SomMot_27	-0.00182373	0.0467172	445	-0.0390377	0.968878
ROI_360	Reward	7Networks_RH_Cont_PFCmp_1	0.00204005	0.0529104	152.04	0.0385568	0.969294
ROI_298	SalVentAttn	7Networks_RH_SalVentAttn_TempOccPar_5	0.00194516	0.0534863	158.128	0.0363674	0.971035
ROI_382	Default	7Networks_RH_Default_PFCdPFCm_4	0.00183137	0.0512215	163.347	0.0357539	0.971522
ROI_169	Reward	7Networks_LH_Default_PFC_4	-0.0017059	0.0477819	144.473	-0.0357017	0.971569
ROI_34	SomMot	7Networks_LH_SomMot_3	0.00168483	0.0493214	147.677	0.0341602	0.972796
ROI_289	DorsAttn	7Networks_RH_DorsAttn_Post_19	0.00172733	0.0508552	149.574	0.0339657	0.97295
ROI_250	SomMot	7Networks_RH_SomMot_20	0.00151957	0.046846	138.941	0.0324377	0.97417
ROI_326	Limbic	7Networks_RH_Limbic_TempPole_2	0.0014001	0.0489583	150.672	0.0285978	0.977223
Right_Amygdala	Reward	Right_Amygdala	-0.00132857	0.0473355	140.482	-0.0280672	0.977648
ROI_222	Vis	7Networks_RH_Vis_22	-0.00147657	0.0527895	152.139	-0.027971	0.977722
ROI_286	DorsAttn	7Networks_RH_DorsAttn_Post_16	0.00149823	0.0540306	148.086	0.0277293	0.977915
ROI_168	Reward	7Networks_LH_Default_PFC_3	-0.00136081	0.0529022	148.742	-0.0257231	0.979513
ROI_375	Reward	7Networks_RH_Default_PFCv_1	-0.00129124	0.0509165	161.153	-0.0253599	0.979799
ROI_301	SalVentAttn	7Networks_RH_SalVentAttn_PrC_1	0.00122582	0.0508006	165.868	0.0241299	0.980778
ROI_378	Default	7Networks_RH_Default_PFCv_4	-0.00120271	0.0537954	166.124	-0.0223572	0.98219
ROI_38	SomMot	7Networks_LH_SomMot_7	0.00106082	0.048306	149.977	0.0219605	0.982509
ROI_54	SomMot	7Networks_LH_SomMot_23	-0.000973405	0.046668	137.704	-0.0208581	0.983389
ROI_117	Limbic	7Networks_LH_Limbic_OFC_4	0.000973256	0.0471637	135.873	0.0206357	0.983567
ROI_269	SomMot	7Networks_RH_SomMot_39	0.00100583	0.0519338	143.061	0.0193675	0.984575
ROI_155	Default	7Networks_LH_Default_Temp_7	-0.000823532	0.0514686	167.976	-0.0160007	0.987253
Left_Amygdala	Reward	Left_Amygdala	-0.000800114	0.0508009	156.663	-0.01575	0.987454
ROI_1	Vis	7Networks_LH_Vis_1	0.000712328	0.053235	156.194	0.0133808	0.989341
ROI_159	Default	7Networks_LH_Default_Par_1	-0.000553565	0.0528979	157.845	-0.0104648	0.991664
ROI_386	Default	7Networks_RH_Default_PFCdPFCm_8	-0.000552399	0.0544474	152.817	-0.0101455	0.991918
ROI_343	Cont	7Networks_RH_Cont_PFCl_3	0.000510388	0.0528162	159.019	0.00966346	0.992302
ROI_56	SomMot	7Networks_LH_SomMot_25	-0.000336713	0.0508733	158.693	-0.00661864	0.994727
ROI_102	SalVentAttn	7Networks_LH_SalVentAttn_FrOperIns_6	-0.000315299	0.0508605	165.048	-0.00619928	0.995061
ROI_376	Default	7Networks_RH_Default_PFCv_2	0.000134524	0.0554318	165.908	0.00242685	0.998067
ROI_260	SomMot	7Networks_RH_SomMot_30	5.48872e-05	0.0472406	131.005	0.00116186	0.999075
ROI_152	Default	7Networks_LH_Default_Temp_4	2.72606e-05	0.0520441	159.564	0.000523798	0.999583

### Sheet: MDD-EarlyvLate
ROI	Network	region	MDD_yr_bin_main_B	MDD_yr_bin_main_SE	MDD_yr_bin_main_df	MDD_yr_bin_main_t	MDD_yr_bin_main_P	MDD_yr_bin_Lin_B	MDD_yr_bin_Lin_SE	MDD_yr_bin_Lin_df	MDD_yr_bin_Lin_t	MDD_yr_bin_Lin_P	MDD_yr_bin_Quad_B	MDD_yr_bin_Quad_SE	MDD_yr_bin_Quad_df	MDD_yr_bin_Quad_t	MDD_yr_bin_Quad_P	Chi_MDD_yr_bin_age_int	Chi_MDD_yr_bin_age_int_P	Chi_MDD_bin_int_P_cor
ROI_146	Cont	7Networks_LH_Cont_Cing_1	0.114334	0.0882524	40.6547	1.29553	0.202444	0.0308484	0.0864947	109.02	0.356651	0.722042	0.0313382	0.0899675	106.837	0.348328	0.72828	0.225816	0.893233	0.935584
ROI_147	Cont	7Networks_LH_Cont_Cing_2	0.0284509	0.0952258	37.7144	0.298773	0.766753	0.0519681	0.0811809	103.224	0.640152	0.523492	0.0219483	0.0840916	100.439	0.261005	0.794623	0.383399	0.825555	0.889258
ROI_134	Cont	7Networks_LH_Cont_OFC_1	-0.0503672	0.0898891	33.5689	-0.560326	0.578978	0.000321737	0.0868716	107.248	0.00370359	0.997052	0.121084	0.0903191	104.353	1.34062	0.182955	1.9509	0.377023	0.547218
ROI_127	Cont	7Networks_LH_Cont_Par_1	0.0868336	0.0972186	41.9969	0.893179	0.376851	-0.0056708	0.084775	105.469	-0.0668923	0.946794	-0.0782146	0.0878686	103.049	-0.890131	0.375469	0.997171	0.607389	0.730671
ROI_128	Cont	7Networks_LH_Cont_Par_2	0.0610962	0.0935561	32.8098	0.653044	0.518278	0.155324	0.0881343	105.418	1.76236	0.0809075	0.0987512	0.091688	102.536	1.07704	0.283992	4.53559	0.10354	0.263735
ROI_129	Cont	7Networks_LH_Cont_Par_3	0.0635756	0.0878558	34.8422	0.723636	0.47412	0.117135	0.0908428	109.013	1.28943	0.199979	0.0700787	0.0947746	107.003	0.739425	0.461268	2.48251	0.289022	0.472627
ROI_130	Cont	7Networks_LH_Cont_Par_4	0.0637438	0.0895648	37.2734	0.711706	0.481078	0.0232181	0.0861141	107.854	0.26962	0.787968	-0.057132	0.0895169	105.299	-0.638226	0.524712	0.747881	0.688018	0.788624
ROI_131	Cont	7Networks_LH_Cont_Par_5	0.0221634	0.0856957	36.2946	0.258629	0.797382	0.103182	0.0891876	110.055	1.15691	0.249813	-0.0490428	0.0929523	107.881	-0.527612	0.598852	2.16587	0.338601	0.512968
ROI_132	Cont	7Networks_LH_Cont_Par_6	0.0120402	0.0913906	42.9837	0.131744	0.895801	0.162581	0.0845989	107.728	1.92179	0.0572746	-0.103663	0.0878385	105.501	-1.18015	0.240595	6.90647	0.0316432	0.143457
ROI_144	Cont	7Networks_LH_Cont_pCun_1	0.0221282	0.087913	35.8525	0.251706	0.802706	-0.057481	0.0852997	107.227	-0.67387	0.501844	-0.0879016	0.0888183	104.817	-0.989678	0.32461	1.89513	0.387685	0.557495
ROI_145	Cont	7Networks_LH_Cont_pCun_2	0.0205536	0.0947749	38.8729	0.216868	0.829446	-0.0347904	0.08504	105.718	-0.409107	0.683289	-0.107615	0.0882148	103.082	-1.21992	0.225277	2.10536	0.349002	0.523197
ROI_135	Cont	7Networks_LH_Cont_PFCl_1	-0.0297478	0.0862475	112	-0.344913	0.730807	0.0676583	0.0898564	112	0.75296	0.453054	0.0898193	0.0937671	112	0.957898	0.340177	1.64341	0.439681	0.602949
ROI_136	Cont	7Networks_LH_Cont_PFCl_2	-0.0623465	0.0864746	36.6649	-0.72098	0.475494	-0.096823	0.0876514	109.39	-1.10464	0.271741	-0.0319032	0.0912709	107.07	-0.349544	0.727367	1.65459	0.43723	0.601923
ROI_137	Cont	7Networks_LH_Cont_PFCl_3	-0.0222072	0.099684	39.4397	-0.222776	0.82486	-0.0231146	0.0861045	104.362	-0.268448	0.788885	-0.0493972	0.0892233	101.728	-0.553635	0.581043	0.517759	0.771916	0.851448
ROI_138	Cont	7Networks_LH_Cont_PFCl_4	0.00542333	0.101857	37.8337	0.0532443	0.957817	-0.0170859	0.0837491	100.854	-0.204013	0.838754	-0.0661563	0.0868001	98.1968	-0.762168	0.447787	0.890725	0.640592	0.754666
ROI_139	Cont	7Networks_LH_Cont_PFCl_5	-0.00990091	0.103645	38.3856	-0.0955269	0.924393	0.0301087	0.085741	102.11	0.351159	0.726193	-0.0966902	0.0887459	99.4048	-1.08952	0.27856	1.8279	0.400938	0.57109
ROI_140	Cont	7Networks_LH_Cont_PFCl_6	0.0718576	0.0967566	36.1295	0.742663	0.462487	0.0758517	0.0907341	106.71	0.835977	0.405036	0.0291546	0.094246	103.944	0.309346	0.757678	0.658279	0.719543	0.812779
ROI_141	Cont	7Networks_LH_Cont_PFCl_7	-0.0728074	0.0889522	113	-0.818501	0.414794	0.120232	0.0926153	113	1.29819	0.196865	0.0398468	0.096526	113	0.412809	0.680529	2.14647	0.341901	0.515397
ROI_142	Cont	7Networks_LH_Cont_PFCl_8	0.0723567	0.0826656	113	0.875294	0.38327	-0.0680684	0.0860698	113	-0.790851	0.430687	0.0203214	0.0897041	113	0.226538	0.821192	0.889451	0.641	0.754666
ROI_148	Cont	7Networks_LH_Cont_PFCmp_1	0.01453	0.0861037	32.9149	0.16875	0.867026	0.0711852	0.0885508	109.265	0.803892	0.423205	-0.109791	0.0922518	106.697	-1.19012	0.236639	2.80993	0.245376	0.428351
ROI_143	Cont	7Networks_LH_Cont_PFCv_1	0.0177029	0.0827006	113	0.21406	0.830886	0.028977	0.0861063	113	0.336526	0.737098	0.0453096	0.0897421	113	0.504887	0.614622	0.410984	0.814246	0.881497
ROI_133	Cont	7Networks_LH_Cont_Temp_1	-0.0845959	0.0950209	30.6601	-0.890287	0.380245	-0.0807794	0.0908506	105.472	-0.889146	0.375948	0.0560807	0.0945559	102.44	0.593095	0.554424	1.48251	0.476516	0.629996
ROI_159	Default	7Networks_LH_Default_Par_1	-0.0372204	0.108093	40.8867	-0.344336	0.732358	0.0468613	0.0850267	100.814	0.551137	0.582759	-0.111942	0.0879013	98.4045	-1.2735	0.205841	2.40347	0.300672	0.483223
ROI_160	Default	7Networks_LH_Default_Par_2	0.0787822	0.0968532	36.9146	0.813419	0.421194	-0.0225988	0.0884163	105.869	-0.255595	0.79876	-0.195122	0.0917637	103.093	-2.12635	0.035861	4.95474	0.0839636	0.234412
ROI_161	Default	7Networks_LH_Default_Par_3	0.139971	0.090961	40.9661	1.5388	0.131542	-0.13645	0.0852971	107.75	-1.59971	0.112591	-0.197739	0.0885984	105.41	-2.23186	0.0277403	8.18629	0.0166866	0.10344
ROI_162	Default	7Networks_LH_Default_Par_4	0.08034	0.0914817	38.6597	0.878209	0.385256	-0.0396815	0.0884851	108.307	-0.448454	0.654721	-0.120105	0.0919991	105.901	-1.3055	0.194551	1.97877	0.371806	0.543351
ROI_163	Default	7Networks_LH_Default_Par_5	0.0595629	0.0951653	32.0383	0.62589	0.535821	0.00714085	0.0875117	104.721	0.0815987	0.935122	-0.0565806	0.0908447	101.451	-0.622828	0.534795	0.504484	0.777057	0.853638
ROI_164	Default	7Networks_LH_Default_Par_6	0.131111	0.0845008	112	1.5516	0.12358	-0.0949416	0.0880367	112	-1.07843	0.283158	-0.0832347	0.0918682	112	-0.906024	0.366868	2.18829	0.334825	0.51043
ROI_165	Default	7Networks_LH_Default_Par_7	0.0891786	0.0866069	112	1.02969	0.305372	0.0494929	0.0902309	112	0.548514	0.584431	-0.0334147	0.0941578	112	-0.35488	0.723347	0.584671	0.746518	0.831365
ROI_190	Default	7Networks_LH_Default_pCunPCC_1	0.0807183	0.094631	39.858	0.85298	0.398767	-0.116111	0.0861011	106.487	-1.34855	0.180343	-0.123348	0.089352	103.966	-1.38047	0.170402	4.33058	0.114717	0.281249
ROI_199	Default	7Networks_LH_Default_pCunPCC_10	0.112501	0.0950598	41.0279	1.18348	0.243432	-0.0580919	0.0835608	105.511	-0.695205	0.488455	-0.210141	0.0866295	103.023	-2.42574	0.017016	7.49036	0.0236314	0.121148
ROI_200	Default	7Networks_LH_Default_pCunPCC_11	0.0241714	0.0826944	38.286	0.292298	0.771637	-0.0244313	0.0851768	110.023	-0.286831	0.774781	-0.158187	0.0887414	107.937	-1.78256	0.0774687	3.90684	0.141788	0.316096
ROI_191	Default	7Networks_LH_Default_pCunPCC_2	0.0337969	0.0958986	44.0632	0.352423	0.726201	-0.138152	0.0783334	103.576	-1.76364	0.0807419	-0.256185	0.0810533	101.315	-3.1607	0.00207597	13.8995	0.000958889	0.0171331
ROI_192	Default	7Networks_LH_Default_pCunPCC_3	0.125139	0.0929319	43.2442	1.34657	0.185134	-0.149204	0.0810551	105.8	-1.84077	0.0684569	-0.145598	0.0840134	103.476	-1.73304	0.0860682	6.94116	0.0310989	0.142164
ROI_193	Default	7Networks_LH_Default_pCunPCC_4	0.0310678	0.0940238	40.4446	0.330425	0.742784	-0.117661	0.0872184	107.291	-1.34904	0.180165	-0.0414825	0.0905641	104.873	-0.458046	0.647867	2.5816	0.275051	0.458419
ROI_194	Default	7Networks_LH_Default_pCunPCC_5	0.054593	0.0965498	40.036	0.565438	0.574931	-0.0574579	0.0835995	104.642	-0.687299	0.493415	-0.236293	0.0866333	102.06	-2.7275	0.00751421	9.15424	0.0102844	0.0790396
ROI_195	Default	7Networks_LH_Default_pCunPCC_6	0.134673	0.0926314	42.2966	1.45386	0.153366	-0.118783	0.0823075	106.225	-1.44317	0.151916	-0.202376	0.0853562	103.853	-2.37095	0.0195866	8.17229	0.0168038	0.103638
ROI_196	Default	7Networks_LH_Default_pCunPCC_7	0.0864701	0.0984161	31.8247	0.878617	0.386194	-0.0957462	0.0888514	103.77	-1.0776	0.283711	-0.130001	0.092185	100.429	-1.41022	0.161565	3.85649	0.145403	0.318889
ROI_197	Default	7Networks_LH_Default_pCunPCC_8	-0.0114086	0.0844186	28.8152	-0.135143	0.893439	-0.0801024	0.0876608	108.89	-0.913776	0.362853	-0.0509432	0.0913542	105.945	-0.557645	0.578263	1.29022	0.524604	0.673778
ROI_198	Default	7Networks_LH_Default_pCunPCC_9	0.0547612	0.0774378	113	0.707164	0.480921	0.014122	0.0806267	113	0.175153	0.861273	-0.155922	0.0840312	113	-1.85553	0.0661266	4.34711	0.113772	0.280392
ROI_166	Default	7Networks_LH_Default_PFC_1	-0.0299363	0.0875351	41.5181	-0.341992	0.734082	-0.0905549	0.0845658	108.745	-1.07082	0.286621	0.101864	0.0879208	106.562	1.15859	0.249215	3.30989	0.191102	0.373295
ROI_175	Default	7Networks_LH_Default_PFC_10	-0.0149382	0.0870924	113	-0.171521	0.864121	-0.0271253	0.0906789	113	-0.299136	0.765386	0.0113879	0.0945079	113	0.120497	0.904304	0.139405	0.932671	0.957453
ROI_176	Default	7Networks_LH_Default_PFC_11	-0.0157903	0.0943905	36.8408	-0.167287	0.868059	-0.0953819	0.0884833	106.204	-1.07797	0.283491	-0.108315	0.0920375	103.69	-1.17685	0.241949	3.22903	0.198987	0.382547
ROI_177	Reward	7Networks_LH_Default_PFC_12	0.088439	0.0953559	35.2587	0.927462	0.359992	0.0176372	0.084354	104.032	0.209086	0.83479	-0.0139704	0.0874675	101.033	-0.159721	0.87342	0.143997	0.930532	0.957453
ROI_178	Default	7Networks_LH_Default_PFC_13	0.124016	0.083665	36.3157	1.48229	0.146888	-0.0628733	0.0867058	109.948	-0.725133	0.469911	-0.110745	0.090353	107.746	-1.22569	0.222986	2.26047	0.322957	0.498594
ROI_179	Default	7Networks_LH_Default_PFC_14	0.109945	0.0937878	40.861	1.17227	0.247877	-0.160992	0.0860437	106.301	-1.87105	0.0640877	-0.0772592	0.089443	104.029	-0.863782	0.389695	4.95107	0.0841181	0.234412
ROI_180	Default	7Networks_LH_Default_PFC_15	0.073678	0.0821457	113	0.896919	0.371669	-0.117454	0.0855285	113	-1.37327	0.172386	-0.0914721	0.08914	113	-1.02616	0.307007	3.2331	0.198583	0.382547
ROI_181	Default	7Networks_LH_Default_PFC_16	0.129387	0.0960463	40.8518	1.34714	0.185362	-0.0752988	0.083222	104.91	-0.904795	0.367647	0.00227798	0.0862437	102.394	0.0264132	0.978979	1.22706	0.541436	0.687404
ROI_182	Default	7Networks_LH_Default_PFC_17	0.0949935	0.095296	41.4043	0.996826	0.324639	-0.0810512	0.0893241	107.112	-0.907383	0.366241	0.00745134	0.0929119	104.966	0.080198	0.936232	1.24019	0.537893	0.685052
ROI_183	Default	7Networks_LH_Default_PFC_18	0.0660906	0.0933209	38.2982	0.708208	0.483104	-0.0621082	0.0871007	106.363	-0.713063	0.477369	-0.0503131	0.0905876	103.954	-0.555408	0.579809	1.03875	0.594894	0.725698
ROI_184	Default	7Networks_LH_Default_PFC_19	0.09319	0.101106	38.0112	0.921703	0.362497	-0.0191412	0.0863817	103.425	-0.221589	0.825071	-0.0206458	0.0894841	100.666	-0.23072	0.818	0.158908	0.923621	0.954251
ROI_167	Default	7Networks_LH_Default_PFC_2	-0.0507852	0.0893351	41.8896	-0.568479	0.572745	-0.0906957	0.0872286	109.096	-1.03975	0.300756	0.0815461	0.09072	106.988	0.898877	0.370737	2.63036	0.268425	0.452223
ROI_185	Default	7Networks_LH_Default_PFC_20	0.0218505	0.0890254	113	0.245441	0.80656	-0.0278772	0.0926915	113	-0.300753	0.764156	-9.99635e-05	0.0966054	113	-0.00103476	0.999176	0.112518	0.945294	0.967593
ROI_186	Default	7Networks_LH_Default_PFC_21	0.0742841	0.0967705	35.9858	0.767632	0.447714	-0.0551248	0.0910581	106.154	-0.605381	0.546218	-0.00378117	0.0947265	103.58	-0.0399167	0.968236	0.460137	0.794479	0.868069
ROI_187	Default	7Networks_LH_Default_PFC_22	0.0540988	0.106028	39.8233	0.510232	0.612705	-0.0452963	0.0900451	103.779	-0.50304	0.616002	-0.0259182	0.0932641	101.175	-0.277901	0.781656	0.39516	0.820715	0.886372
ROI_188	Default	7Networks_LH_Default_PFC_23	-0.113418	0.0926319	30.7383	-1.2244	0.230103	-0.0531741	0.0869248	104.651	-0.611725	0.542046	-0.0997657	0.0904192	101.516	-1.10337	0.272476	1.93285	0.38044	0.55028
ROI_189	Default	7Networks_LH_Default_PFC_24	-0.134035	0.0862579	25.7256	-1.55388	0.13243	0.113298	0.0878038	107.42	1.29036	0.199698	-0.10471	0.0914424	103.869	-1.1451	0.254801	4.14436	0.125911	0.29763
ROI_168	Reward	7Networks_LH_Default_PFC_3	0.122322	0.0963675	40.7144	1.26933	0.211531	-0.126741	0.0828483	103.827	-1.5298	0.129107	-0.0125898	0.0859648	101.395	-0.146453	0.883854	3.0275	0.220083	0.402181
ROI_169	Reward	7Networks_LH_Default_PFC_4	0.0505301	0.097601	38.4119	0.517721	0.607622	-0.115865	0.0891093	106.261	-1.30025	0.196327	-0.051031	0.0924833	103.624	-0.551786	0.582283	2.43519	0.29594	0.479423
ROI_170	Default	7Networks_LH_Default_PFC_5	-0.0937291	0.0858407	38.2824	-1.0919	0.281703	-0.0184455	0.0893421	110.276	-0.206459	0.836813	0.0784423	0.0931134	108.257	0.842438	0.4014	0.980955	0.612334	0.734438
ROI_171	Default	7Networks_LH_Default_PFC_6	-0.0390698	0.0964772	35.0602	-0.404964	0.687965	-0.0574971	0.0906204	105.869	-0.634483	0.527135	-0.0460001	0.0942661	103.199	-0.487982	0.626598	0.969049	0.61599	0.737367
ROI_172	Default	7Networks_LH_Default_PFC_7	-0.0577721	0.0819717	113	-0.704781	0.482397	-0.113977	0.0853473	113	-1.33545	0.184414	-0.0554293	0.0889512	113	-0.623143	0.534446	2.45312	0.2933	0.477219
ROI_173	Default	7Networks_LH_Default_PFC_8	0.0662346	0.0930181	39.8213	0.712062	0.480578	-0.113667	0.0836941	105.368	-1.35813	0.177325	-0.0281302	0.0869518	102.951	-0.323515	0.746961	2.55827	0.278277	0.461264
ROI_174	Reward	7Networks_LH_Default_PFC_9	0.108092	0.0879928	39.4138	1.22842	0.226575	-0.166769	0.084748	108.306	-1.96782	0.0516452	-0.0293963	0.0881017	105.944	-0.333663	0.739293	5.0371	0.0805765	0.226098
ROI_149	Default	7Networks_LH_Default_Temp_1	0.102749	0.0993799	38.5868	1.0339	0.307618	-0.00744695	0.0867207	104.519	-0.0858728	0.931732	0.0369455	0.0898871	101.819	0.411022	0.68192	0.310625	0.856147	0.911692
ROI_158	Default	7Networks_LH_Default_Temp_10	-0.191357	0.098999	39.5905	-1.93292	0.0604215	0.122901	0.0853501	104.33	1.43996	0.152872	-0.191315	0.0884369	101.708	-2.1633	0.0328606	8.49246	0.0143181	0.0955831
ROI_150	Default	7Networks_LH_Default_Temp_2	0.120628	0.0962545	42.1924	1.25321	0.217028	-0.0224757	0.0803106	102.012	-0.27986	0.780152	0.0507255	0.083483	100.144	0.607615	0.544818	0.587878	0.745322	0.830795
ROI_151	Default	7Networks_LH_Default_Temp_3	0.0467561	0.103772	39.1598	0.450568	0.654786	-0.000320882	0.0886558	103.087	-0.00361941	0.997119	0.00540228	0.0919754	100.526	0.0587362	0.953279	0.000367084	0.999816	0.999816
ROI_152	Default	7Networks_LH_Default_Temp_4	0.0151812	0.0931665	38.8291	0.162947	0.871406	-0.0790404	0.0892387	108.027	-0.885719	0.377736	-0.105321	0.0927539	105.592	-1.13549	0.25874	2.15651	0.340189	0.513537
ROI_153	Default	7Networks_LH_Default_Temp_5	-0.0234958	0.100942	37.663	-0.232766	0.817204	0.0360233	0.0875311	103.956	0.411549	0.681518	-0.0575464	0.0907113	101.169	-0.634391	0.527258	0.862906	0.649565	0.758866
ROI_154	Default	7Networks_LH_Default_Temp_6	-0.074004	0.0997803	34.9839	-0.74167	0.463238	0.00381867	0.0878183	103.704	0.0434837	0.9654	-0.160666	0.0910466	100.672	-1.76466	0.0806536	3.83096	0.147271	0.32164
ROI_155	Default	7Networks_LH_Default_Temp_7	-0.0996345	0.0928174	45.4718	-1.07345	0.288735	0.0268238	0.0837345	107.413	0.320343	0.749331	-0.194601	0.0868743	105.3	-2.24003	0.0271895	6.03299	0.0489725	0.181407
ROI_156	Default	7Networks_LH_Default_Temp_8	0.0149088	0.0939911	36.3006	0.15862	0.874848	0.043615	0.0858314	105.714	0.508147	0.612409	-0.268074	0.0890819	102.881	-3.0093	0.00329313	10.776	0.00457105	0.0478778
ROI_157	Default	7Networks_LH_Default_Temp_9	-0.0991561	0.098323	38.3787	-1.00847	0.319544	0.00537914	0.089123	105.979	0.0603563	0.951986	-0.193939	0.0924777	103.32	-2.09714	0.0384215	4.80812	0.0903504	0.24449
ROI_86	DorsAttn	7Networks_LH_DorsAttn_FEF_1	0.00192412	0.0878694	113	0.0218975	0.982568	0.103364	0.0914879	113	1.12981	0.260947	-0.0837189	0.095351	113	-0.878007	0.381803	2.79537	0.247169	0.429628
ROI_87	DorsAttn	7Networks_LH_DorsAttn_FEF_2	-0.0472893	0.0853126	113	-0.554306	0.580465	0.0763653	0.0888258	113	0.859719	0.391764	-0.089148	0.0925765	113	-0.962966	0.337621	2.28503	0.319015	0.497931
ROI_88	DorsAttn	7Networks_LH_DorsAttn_FEF_3	0.109279	0.087234	32.6766	1.25271	0.219203	0.121405	0.0862473	107.898	1.40764	0.162113	-0.121104	0.0897357	105.035	-1.34956	0.180058	5.21714	0.0736399	0.219435
ROI_89	DorsAttn	7Networks_LH_DorsAttn_FEF_4	-0.128638	0.0864598	113	-1.48784	0.139579	0.00342139	0.0900203	113	0.0380069	0.969749	-0.0920551	0.0938214	113	-0.981174	0.328603	1.20579	0.547225	0.688866
ROI_69	DorsAttn	7Networks_LH_DorsAttn_Post_1	0.106096	0.0887414	39.0777	1.19556	0.239071	0.00973749	0.0830066	107.286	0.11731	0.906834	0.0218624	0.0862126	104.781	0.253587	0.800311	0.106652	0.948071	0.96854
ROI_79	DorsAttn	7Networks_LH_DorsAttn_Post_11	-0.0252328	0.0884671	37.11	-0.285223	0.777059	0.0588009	0.0856748	108.063	0.686327	0.493977	-0.232031	0.0890806	105.527	-2.60473	0.0105208	9.37316	0.00921817	0.0760088
ROI_80	DorsAttn	7Networks_LH_DorsAttn_Post_12	-0.00947401	0.0840052	36.5479	-0.112779	0.910823	0.127869	0.0801359	106.774	1.59565	0.113523	-0.161279	0.0833985	104.324	-1.93384	0.055843	8.38231	0.0151288	0.0994608
ROI_81	DorsAttn	7Networks_LH_DorsAttn_Post_13	-0.00772058	0.0854198	112	-0.090384	0.928144	0.00743045	0.0889941	112	0.0834938	0.933608	-0.0232387	0.0928672	112	-0.250236	0.802863	0.0925162	0.954795	0.972403
ROI_82	DorsAttn	7Networks_LH_DorsAttn_Post_14	-0.0636839	0.0964695	41.4709	-0.660146	0.51281	0.0838546	0.0804948	102.826	1.04174	0.299976	-0.0305929	0.0834579	100.443	-0.366568	0.714713	1.5911	0.451334	0.611189
ROI_83	DorsAttn	7Networks_LH_DorsAttn_Post_15	0.00700804	0.0838764	112	0.083552	0.933562	-0.057618	0.0873861	112	-0.65935	0.511025	-0.0946045	0.0911893	112	-1.03745	0.30176	1.68622	0.43037	0.599655
ROI_84	DorsAttn	7Networks_LH_DorsAttn_Post_16	-0.104763	0.0944746	40.8658	-1.1089	0.273956	0.0630075	0.0836807	105.036	0.752951	0.453163	-0.0948554	0.0868993	102.663	-1.09155	0.277584	2.45384	0.293195	0.477219
ROI_85	DorsAttn	7Networks_LH_DorsAttn_Post_17	-0.0669433	0.0988815	38.8254	-0.677005	0.502417	-0.0332883	0.0864695	103.973	-0.384972	0.701045	-0.0425845	0.0897635	101.41	-0.474407	0.63623	0.439801	0.802599	0.872881
ROI_70	DorsAttn	7Networks_LH_DorsAttn_Post_2	0.0247455	0.0959376	41.2689	0.257933	0.797741	-0.00420283	0.0845458	105.669	-0.0497107	0.960447	-0.0660986	0.0876569	103.204	-0.75406	0.45253	0.76033	0.683749	0.785929
ROI_71	DorsAttn	7Networks_LH_DorsAttn_Post_3	-0.0381736	0.0839791	34.1037	-0.454561	0.652305	0.0651199	0.0862095	109.389	0.755369	0.451651	-0.0311695	0.0898072	106.924	-0.347071	0.72922	0.946724	0.622905	0.739813
ROI_72	DorsAttn	7Networks_LH_DorsAttn_Post_4	0.112595	0.0936484	38.2767	1.20232	0.236627	0.0234473	0.0870593	106.893	0.269325	0.788199	-0.206708	0.0904049	104.297	-2.28647	0.0242474	6.13021	0.046649	0.175211
ROI_73	DorsAttn	7Networks_LH_DorsAttn_Post_5	0.113649	0.103836	46.6885	1.0945	0.279352	0.0704398	0.0840574	104.051	0.837997	0.403953	-0.101338	0.0869571	101.972	-1.16538	0.246586	2.81157	0.245175	0.428351
ROI_74	DorsAttn	7Networks_LH_DorsAttn_Post_6	0.0480366	0.105904	46.1501	0.453588	0.652251	0.0662428	0.0777408	100.013	0.852098	0.396196	-0.107906	0.0802564	98.1569	-1.34452	0.181879	3.48832	0.174792	0.353953
ROI_75	DorsAttn	7Networks_LH_DorsAttn_Post_7	0.10712	0.0860423	39.9915	1.24497	0.220389	0.0857096	0.0842512	108.894	1.01731	0.311261	-0.0926867	0.0876314	106.655	-1.05769	0.292587	3.22343	0.199545	0.383013
ROI_76	DorsAttn	7Networks_LH_DorsAttn_Post_8	0.0351802	0.104301	41.2933	0.337295	0.737603	0.0834154	0.0859723	103.019	0.970259	0.33419	-0.199761	0.0889773	100.549	-2.24508	0.0269527	7.68986	0.0213879	0.117585
ROI_77	DorsAttn	7Networks_LH_DorsAttn_Post_9	-0.0469176	0.0949148	43.3689	-0.494313	0.62358	0.216269	0.0839524	106.321	2.57609	0.011365	-0.104464	0.0870507	104.023	-1.20003	0.232853	10.3414	0.00568047	0.0544882
ROI_90	DorsAttn	7Networks_LH_DorsAttn_PrCv_1	-0.069414	0.101908	37.9468	-0.681142	0.499917	0.100854	0.0854811	102.578	1.17984	0.240793	-0.053508	0.0885082	99.8202	-0.604555	0.546847	2.17174	0.337609	0.512349
ROI_91	DorsAttn	7Networks_LH_DorsAttn_PrCv_2	0.0197385	0.0897595	113	0.219904	0.826343	0.125653	0.0934558	113	1.34452	0.181472	-0.106791	0.097402	113	-1.09639	0.275238	4.0945	0.129089	0.299892
ROI_114	Limbic	7Networks_LH_Limbic_OFC_1	0.138679	0.100057	38.5459	1.386	0.173714	0.11626	0.0908673	105.409	1.27945	0.203549	-0.00820711	0.0944293	102.914	-0.0869127	0.93091	1.87673	0.391267	0.560889
ROI_115	Limbic	7Networks_LH_Limbic_OFC_2	0.0156041	0.0952763	44.766	0.163777	0.870644	-0.0445064	0.0877005	107.886	-0.507481	0.612853	0.0494656	0.0910434	105.772	0.543319	0.588053	0.713974	0.699782	0.799093
ROI_116	Limbic	7Networks_LH_Limbic_OFC_3	-0.00447568	0.0881509	112	-0.0507729	0.959597	-0.0693569	0.0918395	112	-0.755197	0.451716	-0.00671471	0.0958365	112	-0.0700643	0.944267	0.701152	0.704282	0.802474
ROI_117	Limbic	7Networks_LH_Limbic_OFC_4	0.0348954	0.0960323	32.0717	0.363372	0.718712	-0.0344449	0.0925477	106.773	-0.372185	0.710493	-0.101253	0.0962119	103.697	-1.05239	0.295065	1.57464	0.455062	0.613652
ROI_118	Limbic	7Networks_LH_Limbic_OFC_5	0.0865613	0.0874329	40.605	0.990031	0.328022	-0.0597004	0.0880191	108.999	-0.678267	0.49904	-0.0901145	0.0917533	107.194	-0.982139	0.328243	1.74688	0.417513	0.58849
ROI_120	Limbic	7Networks_LH_Limbic_TempPole_2	0.00608743	0.0937608	42.7942	0.0649251	0.948536	-0.0856979	0.0856881	105.855	-1.00011	0.319536	-0.117035	0.0890146	103.799	-1.31478	0.19148	2.91775	0.232497	0.41603
ROI_121	Limbic	7Networks_LH_Limbic_TempPole_3	0.0456519	0.0836856	113	0.545517	0.586473	0.0245888	0.0871318	113	0.282203	0.778304	0.0103724	0.090811	113	0.11422	0.909266	0.106488	0.948149	0.96854
ROI_123	Limbic	7Networks_LH_Limbic_TempPole_5	0.0331152	0.0856081	40.3811	0.386823	0.700918	-0.0842641	0.0870958	109.959	-0.967488	0.335423	-0.0252903	0.0907035	107.953	-0.278824	0.780914	1.17273	0.556346	0.696866
ROI_124	Limbic	7Networks_LH_Limbic_TempPole_6	0.0633731	0.0862881	113	0.734436	0.464205	-0.0940211	0.0898415	113	-1.04652	0.297554	0.086639	0.0936351	113	0.925282	0.356791	2.67171	0.262933	0.445556
ROI_125	Limbic	7Networks_LH_Limbic_TempPole_7	0.00396951	0.0902697	38.4921	0.0439739	0.965153	-0.0613051	0.0868898	108.122	-0.705551	0.481985	0.0530223	0.0903265	105.68	0.587007	0.558451	1.21506	0.544694	0.688662
ROI_126	Limbic	7Networks_LH_Limbic_TempPole_8	0.0385769	0.0943835	33.3219	0.408725	0.685357	-0.0840194	0.093708	107.595	-0.89661	0.371929	-0.0237721	0.0979809	105.054	-0.24262	0.808773	1.04051	0.594369	0.725698
ROI_97	SalVentAttn	7Networks_LH_SalVentAttn_FrOperIns_1	-0.144962	0.08859	40.8641	-1.63632	0.109453	-0.0926077	0.0883528	109.518	-1.04816	0.296874	0.115279	0.0919523	107.437	1.25368	0.21268	3.43454	0.179556	0.35764
ROI_98	SalVentAttn	7Networks_LH_SalVentAttn_FrOperIns_2	-0.0280302	0.0966702	40.2435	-0.289957	0.773338	0.0807336	0.0860811	105.789	0.937878	0.350443	-0.112216	0.0892752	103.256	-1.25696	0.211603	3.45291	0.177914	0.356122
ROI_99	SalVentAttn	7Networks_LH_SalVentAttn_FrOperIns_3	-0.11039	0.102551	39.721	-1.07644	0.288223	-0.0396489	0.0862302	103.323	-0.459802	0.646624	-0.169669	0.0892895	100.713	-1.90021	0.0602656	4.60292	0.100113	0.258802
ROI_100	SalVentAttn	7Networks_LH_SalVentAttn_FrOperIns_4	0.0526523	0.0996119	37.3714	0.528574	0.600226	0.0771355	0.0893864	105.306	0.862945	0.390129	-0.101652	0.0927237	102.534	-1.09629	0.27552	2.64843	0.266012	0.448895
ROI_101	SalVentAttn	7Networks_LH_SalVentAttn_FrOperIns_5	0.0749808	0.112183	41.8487	0.668378	0.507562	0.0246392	0.0863986	100.264	0.285181	0.776094	-0.149681	0.0892786	97.984	-1.67657	0.0968153	3.82433	0.14776	0.321736
ROI_102	SalVentAttn	7Networks_LH_SalVentAttn_FrOperIns_6	0.0571381	0.0912478	38.7277	0.626187	0.534866	0.0463004	0.0900132	108.914	0.514373	0.608034	-0.113267	0.0936471	106.611	-1.20951	0.229141	2.31625	0.314074	0.495585
ROI_103	SalVentAttn	7Networks_LH_SalVentAttn_FrOperIns_7	-0.0163639	0.0868032	31.3558	-0.188518	0.851686	0.112525	0.0877999	108.448	1.2816	0.202715	-0.120635	0.0914192	105.591	-1.31958	0.18983	4.63745	0.0983991	0.257235
ROI_104	SalVentAttn	7Networks_LH_SalVentAttn_FrOperIns_8	0.0544571	0.096306	39.8264	0.565459	0.574934	0.0857314	0.0816263	103.697	1.05029	0.296026	-0.0788069	0.0845399	101.092	-0.932185	0.353462	2.61224	0.270869	0.454567
ROI_105	SalVentAttn	7Networks_LH_SalVentAttn_FrOperIns_9	-0.103242	0.0847041	113	-1.21885	0.225439	0.0499189	0.0881923	113	0.566023	0.5725	-0.0397709	0.0919163	113	-0.432686	0.666067	0.698023	0.705385	0.802474
ROI_107	SalVentAttn	7Networks_LH_SalVentAttn_Med_1	0.0583362	0.101132	38.8845	0.576835	0.567376	0.0828125	0.0812035	100.925	1.01981	0.310255	-0.0831972	0.0839885	98.314	-0.990579	0.324323	2.85899	0.23943	0.424063
ROI_108	SalVentAttn	7Networks_LH_SalVentAttn_Med_2	0.107338	0.0908308	34.7264	1.18174	0.24534	0.0924764	0.0836923	105.64	1.10496	0.271688	-0.160189	0.086885	102.674	-1.84369	0.0681118	6.3493	0.0418086	0.167674
ROI_109	SalVentAttn	7Networks_LH_SalVentAttn_Med_3	0.00600979	0.0832802	113	0.0721635	0.942599	0.00160805	0.0867097	113	0.0185453	0.985237	-0.165533	0.0903711	113	-1.8317	0.0696302	4.12639	0.127048	0.297998
ROI_110	SalVentAttn	7Networks_LH_SalVentAttn_Med_4	0.0672114	0.09757	38.779	0.688852	0.495017	0.0988992	0.0815559	102.728	1.21266	0.228043	-0.159955	0.0844364	100.044	-1.89438	0.0610625	6.98237	0.0304647	0.140207
ROI_111	SalVentAttn	7Networks_LH_SalVentAttn_Med_5	0.0589242	0.0830786	33.2985	0.709259	0.483101	-0.0588171	0.0811836	107.602	-0.724494	0.470335	-0.107639	0.0844352	104.737	-1.27481	0.205196	2.41861	0.298405	0.481638
ROI_112	SalVentAttn	7Networks_LH_SalVentAttn_Med_6	0.00418525	0.0877177	33.6618	0.0477127	0.962227	-0.0233273	0.0843029	107.057	-0.276708	0.782538	-0.137555	0.087633	104.144	-1.56967	0.119525	3.14516	0.207509	0.391496
ROI_113	SalVentAttn	7Networks_LH_SalVentAttn_Med_7	-0.0230553	0.090657	39.8249	-0.254313	0.800562	0.0907515	0.0832073	106.095	1.09067	0.27789	-0.0775723	0.0864957	103.743	-0.896834	0.371884	2.81659	0.24456	0.428351
ROI_92	SalVentAttn	7Networks_LH_SalVentAttn_ParOper_1	0.102607	0.102909	40.6162	0.997069	0.324635	0.0690967	0.0843474	102.536	0.819192	0.414577	-0.0730269	0.0872834	100.022	-0.836664	0.404776	1.89245	0.388203	0.557526
ROI_93	SalVentAttn	7Networks_LH_SalVentAttn_ParOper_2	0.00962541	0.106106	37.0596	0.0907148	0.928208	0.0546963	0.0856883	100.406	0.638317	0.52472	-0.043182	0.0886391	97.6344	-0.487166	0.627233	0.914266	0.633096	0.747534
ROI_94	SalVentAttn	7Networks_LH_SalVentAttn_ParOper_3	0.120099	0.111042	44.0014	1.08156	0.285338	0.0673036	0.0805005	98.5194	0.836065	0.405142	-0.150791	0.0830868	96.6059	-1.81486	0.0726478	5.25976	0.0720871	0.218132
ROI_95	SalVentAttn	7Networks_LH_SalVentAttn_ParOper_4	-0.030899	0.102476	43.511	-0.301523	0.764452	0.0353027	0.0835212	103.308	0.42268	0.673407	-0.0467519	0.0864165	101.011	-0.541007	0.589694	0.698912	0.705072	0.802474
ROI_106	SalVentAttn	7Networks_LH_SalVentAttn_PFCl_1	0.0547507	0.0883398	32.4413	0.619773	0.539736	-0.0658926	0.0850878	106.844	-0.774407	0.4404	-0.135526	0.088455	103.808	-1.53215	0.128528	3.63692	0.162275	0.340526
ROI_96	SalVentAttn	7Networks_LH_SalVentAttn_TempOcc_1	-0.103379	0.0883707	113	-1.16983	0.244531	0.129468	0.0920099	113	1.40711	0.16214	-0.0988935	0.0958951	113	-1.03127	0.304617	4.12901	0.126881	0.297998
ROI_32	SomMot	7Networks_LH_SomMot_1	0.0456625	0.11261	38.7615	0.405493	0.687345	0.0675664	0.0841909	97.3708	0.802537	0.424197	-0.134172	0.0869451	95.0089	-1.54318	0.126112	3.79935	0.149617	0.32346
ROI_41	SomMot	7Networks_LH_SomMot_10	0.134536	0.106699	36.9278	1.26089	0.215255	0.0907861	0.0814144	97.4411	1.11511	0.267545	-0.175519	0.084112	94.8579	-2.08673	0.0395948	7.02293	0.0298532	0.137915
ROI_42	SomMot	7Networks_LH_SomMot_11	0.0694421	0.106412	42.3754	0.652578	0.517553	0.0505948	0.0773454	97.8536	0.654142	0.514555	-0.233656	0.0798339	95.8417	-2.92677	0.00427724	10.9166	0.00426074	0.0466378
ROI_43	SomMot	7Networks_LH_SomMot_12	0.0464298	0.112677	42.8893	0.412062	0.682346	0.0274113	0.0744216	93.6559	0.368325	0.713462	-0.205345	0.0767082	92.2087	-2.67697	0.00879377	8.38027	0.0151442	0.0994608
ROI_44	SomMot	7Networks_LH_SomMot_13	0.127351	0.106493	41.3582	1.19587	0.23856	-0.0468279	0.0829576	99.7407	-0.56448	0.573695	-0.23613	0.0858728	97.4612	-2.74977	0.00710903	8.49072	0.0143306	0.0955831
ROI_45	SomMot	7Networks_LH_SomMot_14	0.11316	0.104148	41.9853	1.08653	0.283443	-0.0484747	0.0836895	102.187	-0.579221	0.563715	-0.197101	0.0865613	99.8054	-2.27701	0.0249197	5.99351	0.0499488	0.183
ROI_46	SomMot	7Networks_LH_SomMot_15	0.153018	0.104934	44.2942	1.45824	0.151829	0.0858778	0.0815343	101.635	1.05327	0.294714	-0.205052	0.0842681	99.4846	-2.43333	0.0167451	8.75443	0.0125603	0.0887252
ROI_47	SomMot	7Networks_LH_SomMot_16	0.0867513	0.0972013	35.8144	0.892491	0.378088	-0.00834993	0.0871087	104.785	-0.0958565	0.923818	-0.147236	0.0903575	101.862	-1.62948	0.106299	2.83414	0.242424	0.425915
ROI_48	SomMot	7Networks_LH_SomMot_17	0.077811	0.100972	39.4417	0.770621	0.445523	0.0472755	0.0813261	101.3	0.581308	0.562324	-0.175905	0.0841214	98.726	-2.09108	0.0390882	5.63121	0.0598685	0.198858
ROI_49	SomMot	7Networks_LH_SomMot_18	0.0701586	0.087602	33.3921	0.800879	0.428863	0.0690409	0.0843385	107.06	0.818616	0.414824	-0.222172	0.0876748	104.126	-2.53404	0.0127645	9.17928	0.0101565	0.0785996
ROI_50	SomMot	7Networks_LH_SomMot_19	0.0696156	0.10498	35.6237	0.663134	0.511513	0.115122	0.0838656	99.1757	1.37269	0.172944	-0.176228	0.0867315	96.312	-2.03188	0.0449197	7.86761	0.0195691	0.112412
ROI_33	SomMot	7Networks_LH_SomMot_2	-0.0478549	0.108135	39.6952	-0.442548	0.660495	0.0805994	0.0770006	95.427	1.04674	0.297865	-0.207735	0.0794504	93.3794	-2.61465	0.0104138	9.86695	0.00720143	0.0647834
ROI_51	SomMot	7Networks_LH_SomMot_20	0.0136415	0.100372	42.1528	0.135909	0.89254	0.106574	0.0804373	101.33	1.32493	0.188174	-0.187382	0.0833167	99.0379	-2.24903	0.0267251	9.08662	0.0106381	0.0807834
ROI_52	SomMot	7Networks_LH_SomMot_21	0.0174038	0.10296	40.7512	0.169034	0.866606	0.0804918	0.0851005	102.181	0.945844	0.34646	-0.19338	0.0882122	99.7479	-2.19221	0.0306897	7.4183	0.0244983	0.123034
ROI_53	SomMot	7Networks_LH_SomMot_22	0.0484109	0.102915	42.6684	0.470396	0.640468	0.0650451	0.0813141	101.721	0.799924	0.425619	-0.259628	0.0840716	99.4232	-3.08817	0.00261064	12.6528	0.00178846	0.0264997
ROI_54	SomMot	7Networks_LH_SomMot_23	0.049145	0.0860006	33.5242	0.57145	0.571507	0.0356457	0.0855168	108.271	0.416827	0.67763	-0.14596	0.0889922	105.533	-1.64014	0.103953	3.46465	0.176873	0.355796
ROI_55	SomMot	7Networks_LH_SomMot_24	0.239191	0.0932844	37.1939	2.56411	0.0145154	0.0806798	0.0812388	103.987	0.993119	0.322957	-0.191616	0.0842003	101.16	-2.27572	0.024971	7.52178	0.023263	0.120496
ROI_56	SomMot	7Networks_LH_SomMot_25	0.0800289	0.100028	40.8787	0.800065	0.428298	0.10518	0.0817583	102.512	1.28647	0.201177	-0.17797	0.0845984	100.021	-2.1037	0.0379129	7.89449	0.0193078	0.112287
ROI_57	SomMot	7Networks_LH_SomMot_26	0.123267	0.0980148	37.6338	1.25763	0.216273	0.118116	0.0810001	101.02	1.45822	0.147882	-0.221383	0.0839614	98.3396	-2.63672	0.00972994	11.886	0.00262414	0.0332118
ROI_58	SomMot	7Networks_LH_SomMot_27	-0.0333928	0.07986	112	-0.418142	0.676644	0.124144	0.0832017	112	1.49208	0.138489	-0.179528	0.0868227	112	-2.06775	0.0409669	8.67989	0.0130372	0.0905155
ROI_59	SomMot	7Networks_LH_SomMot_28	0.108357	0.0933418	31.4129	1.16086	0.254446	0.0794344	0.0856602	104.411	0.92732	0.355899	-0.221758	0.0889172	101.061	-2.49399	0.0142538	8.77976	0.0124022	0.0887252
ROI_60	SomMot	7Networks_LH_SomMot_29	0.0598681	0.0905883	32.3865	0.660881	0.513363	0.10172	0.0838087	104.504	1.21371	0.227593	-0.204299	0.0871412	101.487	-2.34446	0.021002	9.32178	0.00945804	0.0767588
ROI_34	SomMot	7Networks_LH_SomMot_3	0.016515	0.101607	33.7289	0.162538	0.871852	0.0107154	0.0879538	102.434	0.12183	0.903272	-0.0915764	0.091145	99.2625	-1.00473	0.317468	1.26367	0.531614	0.680463
ROI_61	SomMot	7Networks_LH_SomMot_30	0.0441482	0.0940005	30.0981	0.46966	0.641983	0.0793397	0.0851191	103.252	0.932102	0.353458	-0.11268	0.0883205	99.7062	-1.2758	0.204989	3.49572	0.174146	0.353953
ROI_62	SomMot	7Networks_LH_SomMot_31	0.119615	0.0977933	34.7123	1.22314	0.229515	0.113503	0.0857985	103.462	1.32291	0.188782	-0.162599	0.0889446	100.399	-1.82809	0.0705053	6.62789	0.0363724	0.156992
ROI_63	SomMot	7Networks_LH_SomMot_32	0.018303	0.0913325	28.9489	0.2004	0.842569	0.0192209	0.0855484	103.978	0.224679	0.82267	-0.0915742	0.0889827	100.611	-1.02912	0.305889	1.43739	0.487387	0.639498
ROI_64	SomMot	7Networks_LH_SomMot_33	0.153426	0.0915731	32.0521	1.67545	0.103577	0.0902336	0.0818615	103.37	1.10227	0.272903	-0.140065	0.0849085	100.039	-1.64959	0.102163	4.81249	0.0901531	0.24449
ROI_65	SomMot	7Networks_LH_SomMot_34	0.0768348	0.0978554	37.6329	0.785187	0.437259	0.0886697	0.084407	103.01	1.0505	0.295946	-0.141126	0.0875899	100.326	-1.61121	0.110275	5.16605	0.0755452	0.221174
ROI_66	SomMot	7Networks_LH_SomMot_35	0.0473361	0.0977929	31.8795	0.484044	0.631663	0.108172	0.0826857	99.7057	1.30823	0.193803	-0.179459	0.0857584	96.4607	-2.09261	0.0390094	7.77363	0.0205106	0.115372
ROI_67	SomMot	7Networks_LH_SomMot_36	0.023933	0.0820298	112	0.29176	0.77101	0.0209995	0.0854622	112	0.245716	0.806352	-0.163846	0.0891817	112	-1.83721	0.0688295	4.34063	0.114142	0.280733
ROI_68	SomMot	7Networks_LH_SomMot_37	0.112095	0.107107	36.4613	1.04657	0.302187	0.12102	0.0804308	95.469	1.50465	0.135715	-0.127981	0.0831949	93.0054	-1.53832	0.127365	6.18707	0.0453413	0.172593
ROI_35	SomMot	7Networks_LH_SomMot_4	0.111133	0.102204	38.7024	1.08736	0.283603	0.0250779	0.0845471	102.232	0.296614	0.767363	-0.140819	0.0875102	99.5524	-1.60917	0.110746	3.37652	0.184841	0.364581
ROI_36	SomMot	7Networks_LH_SomMot_5	0.0735864	0.113833	41.5145	0.646439	0.521553	0.0575816	0.0831399	97.6494	0.692587	0.490212	-0.130599	0.0858223	95.5667	-1.52174	0.131377	3.56169	0.168496	0.349189
ROI_37	SomMot	7Networks_LH_SomMot_6	-0.00140806	0.109567	38.9212	-0.0128512	0.989812	0.0464432	0.0857854	99.7357	0.541388	0.589447	-0.0791467	0.0886765	97.1987	-0.892533	0.374312	1.50351	0.471539	0.626827
ROI_38	SomMot	7Networks_LH_SomMot_7	0.00306598	0.0950954	33.9309	0.032241	0.974469	0.07927	0.0932734	107.872	0.849867	0.397281	-0.114397	0.0970209	105.095	-1.17909	0.241024	2.70516	0.258572	0.442244
ROI_39	SomMot	7Networks_LH_SomMot_8	-0.0393522	0.105753	39.8872	-0.372115	0.711777	0.0319476	0.0856157	101.714	0.373151	0.709812	-0.16169	0.0885692	99.1631	-1.82557	0.0709242	4.25312	0.119247	0.288615
ROI_1	Vis	7Networks_LH_Vis_1	0.0675231	0.095727	47.5128	0.705371	0.484023	-0.0770319	0.0793282	105.116	-0.971053	0.333751	-0.117252	0.082112	103.069	-1.42795	0.15633	3.23051	0.19884	0.382547
ROI_10	Vis	7Networks_LH_Vis_10	0.0367467	0.0971366	37.9717	0.378299	0.707315	0.0746122	0.0843293	104.108	0.884772	0.378318	-0.171233	0.0873959	101.349	-1.95927	0.0528278	6.182	0.0454566	0.172593
ROI_11	Vis	7Networks_LH_Vis_11	0.0895844	0.0997903	40.5402	0.897726	0.374633	0.0635475	0.0859109	104.563	0.73969	0.461145	-0.114846	0.0890146	102.019	-1.2902	0.199899	2.86393	0.238839	0.42395
ROI_12	Vis	7Networks_LH_Vis_12	0.0495864	0.109542	43.6375	0.452669	0.653029	0.0186503	0.0828187	93.8519	0.225194	0.822318	0.108851	0.0845979	94.18	1.28668	0.201358	2.00069	0.367752	0.538985
ROI_13	Vis	7Networks_LH_Vis_13	0.106045	0.0999354	36.7278	1.06114	0.295555	0.137964	0.0831543	101.723	1.65914	0.100168	-0.0755521	0.0860812	98.8665	-0.877684	0.382243	4.57402	0.10157	0.260903
ROI_14	Vis	7Networks_LH_Vis_14	0.0730976	0.0907527	35.7924	0.805459	0.425874	0.0954376	0.0887381	107.476	1.0755	0.28456	0.0369503	0.0924202	105.111	0.399807	0.69011	1.54675	0.461452	0.618835
ROI_15	Vis	7Networks_LH_Vis_15	0.0743574	0.0995449	43.6851	0.746973	0.459081	-0.0296002	0.0865004	105.032	-0.342197	0.732887	0.0088892	0.0897801	102.834	0.0990108	0.921322	0.186975	0.910749	0.948155
ROI_16	Vis	7Networks_LH_Vis_16	0.0956324	0.0920305	37.7479	1.03914	0.305351	0.0839871	0.0841466	106.149	0.998105	0.320498	-0.159074	0.0873365	103.455	-1.82139	0.0714372	5.78988	0.0553025	0.191979
ROI_17	Vis	7Networks_LH_Vis_17	-0.00658803	0.0852997	113	-0.0772339	0.938574	0.081175	0.0888124	113	0.914005	0.36266	-0.170142	0.0925626	113	-1.83812	0.0686706	5.59782	0.0608763	0.200446
ROI_18	Vis	7Networks_LH_Vis_18	0.122933	0.101075	42.754	1.21625	0.230561	0.08931	0.0833968	103.552	1.0709	0.286702	-0.0598526	0.0863139	101.188	-0.693429	0.489629	2.03947	0.360691	0.533138
ROI_19	Vis	7Networks_LH_Vis_19	0.10762	0.106371	44.4209	1.01174	0.31714	-0.0111641	0.0815756	100.28	-0.136856	0.891419	0.18775	0.0844144	98.2387	2.22415	0.0284281	5.75705	0.0562178	0.194047
ROI_2	Vis	7Networks_LH_Vis_2	0.0188006	0.0952896	46.3076	0.1973	0.844456	-0.117067	0.0852115	107.31	-1.37384	0.172354	-0.0196156	0.088384	105.236	-0.221937	0.824793	2.28993	0.318235	0.497931
ROI_20	Vis	7Networks_LH_Vis_20	0.096254	0.0865534	37.8547	1.11208	0.273118	0.0106924	0.086905	109.291	0.123036	0.902305	-0.18407	0.0904655	107.014	-2.03469	0.0443541	5.17839	0.0750803	0.220878
ROI_21	Vis	7Networks_LH_Vis_21	0.118298	0.100273	41.1561	1.17977	0.244868	0.126519	0.0844291	103.856	1.49853	0.13703	-0.147343	0.0874276	101.36	-1.68531	0.0950047	6.5143	0.0384979	0.158861
ROI_22	Vis	7Networks_LH_Vis_22	0.0655668	0.0877719	41.1257	0.747014	0.459305	0.0591805	0.0866749	109.293	0.682787	0.496186	-0.181914	0.090177	107.181	-2.0173	0.0461634	5.95757	0.0508546	0.183894
ROI_24	Vis	7Networks_LH_Vis_24	-0.0743815	0.102184	42.2706	-0.727916	0.470678	-0.0611716	0.0921929	106.026	-0.663518	0.508439	0.00373766	0.0957889	103.806	0.0390198	0.96895	0.618233	0.734095	0.82357
ROI_25	Vis	7Networks_LH_Vis_25	-0.0024923	0.102137	36.8822	-0.0244017	0.980664	0.0433736	0.0848395	101.703	0.511242	0.61029	-0.164085	0.087822	98.863	-1.86838	0.0646705	4.88865	0.0867846	0.239396
ROI_26	Vis	7Networks_LH_Vis_26	0.0490609	0.0979862	39.3511	0.500691	0.619378	-0.0330573	0.083662	103.85	-0.395129	0.693558	-0.271161	0.0866652	101.205	-3.12884	0.00229288	11.1871	0.00372186	0.0426609
ROI_27	Vis	7Networks_LH_Vis_27	-0.0390418	0.0940104	45.3519	-0.415292	0.679886	0.0705285	0.0825115	105.763	0.854772	0.394609	-0.243376	0.0856634	103.695	-2.84108	0.00541362	10.5466	0.00512663	0.0522053
ROI_29	Vis	7Networks_LH_Vis_29	-0.0142724	0.108177	43.803	-0.131936	0.895639	0.0298098	0.0790908	97.8968	0.376906	0.707059	-0.100986	0.0817685	96	-1.23502	0.219836	2.1568	0.34014	0.513537
ROI_3	Vis	7Networks_LH_Vis_3	0.0124016	0.0945836	44.1062	0.131117	0.896279	0.0255415	0.081595	105.63	0.313027	0.754877	-0.0786979	0.0845475	103.359	-0.930813	0.354119	1.1136	0.573041	0.708286
ROI_30	Vis	7Networks_LH_Vis_30	-0.0167274	0.0956518	39.456	-0.174879	0.862069	0.029689	0.083064	104.585	0.357423	0.721495	-0.14365	0.0860853	101.957	-1.6687	0.0982458	3.90689	0.141785	0.316096
ROI_31	Vis	7Networks_LH_Vis_31	0.0393805	0.0911239	38.1322	0.432165	0.668056	0.0596418	0.0829915	105.417	0.71865	0.473947	-0.000637778	0.086252	102.897	-0.00739436	0.994115	0.594662	0.742798	0.829503
ROI_4	Vis	7Networks_LH_Vis_4	0.10309	0.0891625	45.0043	1.15621	0.253697	0.05298	0.0849184	108.881	0.623893	0.534003	-0.18179	0.0882477	106.889	-2.06	0.0418279	5.81634	0.0545756	0.190544
ROI_5	Vis	7Networks_LH_Vis_5	0.0526608	0.0960917	41.9249	0.548027	0.58658	0.0807494	0.0868861	106.745	0.929371	0.354794	-0.148031	0.0901501	104.377	-1.64205	0.103589	4.52907	0.103878	0.264042
ROI_6	Vis	7Networks_LH_Vis_6	-0.0247771	0.0961167	41.7397	-0.257782	0.797842	0.0770803	0.0848603	105.133	0.90832	0.365786	-0.0202224	0.0881163	102.82	-0.229497	0.818939	1.12759	0.569045	0.705499
ROI_7	Vis	7Networks_LH_Vis_7	0.0269058	0.10559	43.4016	0.254813	0.800071	-0.0642456	0.0884867	104.364	-0.726049	0.469434	-0.0339618	0.091618	102.037	-0.370689	0.711638	0.751913	0.686632	0.787779
ROI_8	Vis	7Networks_LH_Vis_8	-0.0420495	0.086013	39.7419	-0.488874	0.627618	0.110353	0.0864084	109.562	1.27711	0.204262	-0.0828169	0.0899501	107.437	-0.920699	0.35927	3.38685	0.183889	0.363292
ROI_9	Vis	7Networks_LH_Vis_9	0.0189483	0.107655	43.1126	0.17601	0.861111	0.084356	0.0804012	96.8038	1.04919	0.296704	-0.069438	0.0840858	95.0088	-0.8258	0.410986	2.45243	0.293401	0.477219
ROI_358	Cont	7Networks_RH_Cont_Cing_1	0.0394971	0.0885199	33.1236	0.446194	0.65836	0.116183	0.0816151	105.19	1.42355	0.157535	0.03041	0.0847302	102.052	0.358903	0.720409	2.0659	0.355956	0.529359
ROI_359	Cont	7Networks_RH_Cont_Cing_2	0.245571	0.0916048	38.4255	2.68077	0.0107625	0.15529	0.0835431	106.223	1.8588	0.0658243	0.0379282	0.0867035	103.584	0.437447	0.662698	3.95851	0.138172	0.312043
ROI_332	Cont	7Networks_RH_Cont_Par_1	0.0294666	0.0861372	112	0.342089	0.732925	0.0687794	0.0897415	112	0.766417	0.445041	0.0948745	0.0936472	112	1.01311	0.313193	1.78765	0.409088	0.577956
ROI_333	Cont	7Networks_RH_Cont_Par_2	0.0353535	0.0887275	34.2968	0.39845	0.692768	0.0899353	0.0871435	107.993	1.03204	0.30436	0.0391538	0.0906486	105.261	0.431929	0.666676	1.36482	0.505397	0.654645
ROI_334	Cont	7Networks_RH_Cont_Par_3	0.0667434	0.0896512	46.5093	0.744479	0.460332	0.0795967	0.089431	109.399	0.890035	0.3754	-0.00814533	0.0931989	107.883	-0.0873973	0.930518	1.09287	0.57901	0.712763
ROI_335	Cont	7Networks_RH_Cont_Par_4	-0.00185792	0.0960368	40.5149	-0.0193459	0.98466	0.111992	0.0864446	106.256	1.29554	0.197943	-0.0491512	0.0896802	103.766	-0.548072	0.58482	2.67497	0.262505	0.445453
ROI_337	Cont	7Networks_RH_Cont_Par_6	0.0816219	0.0808984	113	1.00894	0.315158	0.106323	0.0842299	113	1.2623	0.20944	-0.0434623	0.0877865	113	-0.495091	0.621497	2.44066	0.295133	0.479393
ROI_356	Cont	7Networks_RH_Cont_pCun_1	0.00272148	0.0905519	43.0783	0.0300543	0.976163	0.0107207	0.0873504	108.94	0.122732	0.902545	-0.12616	0.0908115	106.865	-1.38925	0.167644	2.60478	0.271882	0.455192
ROI_357	Cont	7Networks_RH_Cont_pCun_2	0.0676929	0.0995891	46.7999	0.679722	0.500029	-0.0410328	0.0800601	103.828	-0.512525	0.609372	-0.237429	0.0828081	101.765	-2.86722	0.00503378	9.8531	0.00725147	0.0647834
ROI_341	Cont	7Networks_RH_Cont_PFCl_1	0.100358	0.09037	41.1595	1.11053	0.273218	0.118952	0.0836953	107.385	1.42125	0.158142	0.151531	0.0869016	105.02	1.74371	0.0841358	5.36993	0.0682237	0.212543
ROI_350	Cont	7Networks_RH_Cont_PFCl_10	-0.0439357	0.0949213	44.13	-0.462865	0.645736	0.174042	0.0867685	107.557	2.00583	0.0473854	-0.0158178	0.0900571	105.38	-0.175641	0.860913	4.81921	0.0898508	0.24449
ROI_351	Cont	7Networks_RH_Cont_PFCl_11	-0.0208849	0.0896599	42.3307	-0.232934	0.816935	-0.00489423	0.0916882	110.287	-0.0533791	0.957526	0.0439076	0.0955024	108.443	0.459754	0.646613	0.288377	0.865725	0.917849
ROI_352	Cont	7Networks_RH_Cont_PFCl_12	0.0452076	0.0915266	39.7849	0.493928	0.624073	0.0223455	0.091325	109.387	0.244681	0.807162	0.0797767	0.0950471	107.228	0.839339	0.403146	0.867897	0.647946	0.758592
ROI_353	Cont	7Networks_RH_Cont_PFCl_13	0.103864	0.0865688	113	1.19978	0.232733	0.0786348	0.0901337	113	0.872424	0.384827	-0.0314478	0.0939397	113	-0.334766	0.738422	1.16322	0.558998	0.69815
ROI_354	Cont	7Networks_RH_Cont_PFCl_14	0.0664151	0.088467	45.0523	0.750733	0.456716	0.0102147	0.0870339	108.947	0.117364	0.906787	0.0245514	0.0906623	107.276	0.2708	0.787065	0.0787634	0.961384	0.976426
ROI_355	Cont	7Networks_RH_Cont_PFCl_15	0.018458	0.0944671	39.4251	0.195391	0.846091	0.0103125	0.0892666	107.7	0.115525	0.908244	0.0252839	0.0927436	105.261	0.272621	0.785678	0.0544131	0.97316	0.983195
ROI_342	Cont	7Networks_RH_Cont_PFCl_2	0.0273601	0.0976498	34.047	0.280186	0.78103	0.113962	0.0907011	105.154	1.25646	0.211734	0.0698806	0.0943187	102.331	0.740899	0.460452	2.21688	0.330074	0.503819
ROI_343	Cont	7Networks_RH_Cont_PFCl_3	0.035257	0.0914215	36.6468	0.385653	0.701983	-0.0151458	0.0891406	107.534	-0.169909	0.865401	0.0773973	0.0928315	105.224	0.83374	0.406316	0.939512	0.625155	0.740315
ROI_344	Cont	7Networks_RH_Cont_PFCl_4	-0.00524788	0.0966656	42.1242	-0.0542891	0.956962	0.105541	0.0798241	102.603	1.32217	0.18905	0.101149	0.0827409	100.272	1.22248	0.224394	2.84482	0.241133	0.425219
ROI_345	Cont	7Networks_RH_Cont_PFCl_5	-0.0549556	0.107501	45.7412	-0.511212	0.611662	0.0812578	0.0792402	100.013	1.02546	0.307619	-0.0618436	0.0818105	98.1196	-0.755938	0.451498	2.17765	0.336611	0.511868
ROI_346	Cont	7Networks_RH_Cont_PFCl_6	0.0318885	0.0960975	40.2203	0.331835	0.741737	0.074779	0.0835489	104.86	0.895033	0.37282	0.0955646	0.0865906	102.296	1.10364	0.27234	1.58578	0.452536	0.611189
ROI_347	Cont	7Networks_RH_Cont_PFCl_7	-0.0586392	0.0883102	42.3789	-0.664014	0.510278	0.119868	0.0875536	109.56	1.36908	0.173774	0.0554291	0.0911029	107.558	0.608423	0.54419	2.25106	0.32448	0.500308
ROI_348	Cont	7Networks_RH_Cont_PFCl_8	0.0392142	0.0970975	34.4151	0.403864	0.688812	0.0339331	0.0885984	104.494	0.382999	0.702498	-0.0385415	0.0920841	101.634	-0.418546	0.676431	0.353016	0.838192	0.89965
ROI_349	Cont	7Networks_RH_Cont_PFCl_9	0.0213992	0.0965078	40.4073	0.221736	0.825637	0.143016	0.0876005	106.532	1.63259	0.105507	0.0309685	0.0909017	104.051	0.340681	0.734031	2.94344	0.22953	0.414194
ROI_360	Reward	7Networks_RH_Cont_PFCmp_1	0.145226	0.0919358	32.8737	1.57965	0.123762	0.0954412	0.0834497	104.4	1.1437	0.255365	-0.0124891	0.0865945	101.192	-0.144225	0.88561	1.35458	0.507993	0.656608
ROI_361	Cont	7Networks_RH_Cont_PFCmp_2	-0.0176563	0.0860621	33.2175	-0.205158	0.838701	0.123299	0.0842666	107.658	1.4632	0.146327	0.0197575	0.0876473	104.796	0.225421	0.822091	2.17078	0.337771	0.512349
ROI_340	Reward	7Networks_RH_Cont_PFCv_1	0.014283	0.097581	43.4219	0.146371	0.884306	0.139828	0.0864607	106.393	1.61725	0.108786	0.0643337	0.089656	104.102	0.717561	0.474635	3.19472	0.20243	0.387326
ROI_338	Cont	7Networks_RH_Cont_Temp_1	-0.0381788	0.0955333	39.0886	-0.399639	0.691598	-0.00818271	0.0894666	106.644	-0.0914611	0.927298	0.00498761	0.0930576	104.315	0.053597	0.957359	0.0246485	0.987751	0.991986
ROI_339	Cont	7Networks_RH_Cont_Temp_2	0.0155006	0.102854	40.1234	0.150706	0.880963	0.0226389	0.0926358	105.478	0.244387	0.807406	0.0204336	0.0962443	103.088	0.21231	0.832284	0.0758934	0.962764	0.976426
ROI_362	Default	7Networks_RH_Default_Par_1	0.0174151	0.0986511	36.8673	0.176533	0.860842	0.0275223	0.0902537	105.942	0.304943	0.761008	-0.167692	0.0936768	103.168	-1.79011	0.076369	4.02387	0.13373	0.305992
ROI_363	Default	7Networks_RH_Default_Par_2	0.0341886	0.092054	44.3655	0.371397	0.712109	-0.0271117	0.0891625	109.229	-0.304071	0.761652	-0.137488	0.0927075	107.259	-1.48303	0.140998	2.54084	0.280714	0.463407
ROI_364	Default	7Networks_RH_Default_Par_3	0.0878585	0.0913104	40.4373	0.962196	0.34167	0.0062348	0.0875436	108.344	0.0712193	0.943354	-0.0363477	0.0909948	106.046	-0.399449	0.690366	0.199123	0.905234	0.943276
ROI_365	Default	7Networks_RH_Default_Par_4	0.117085	0.0830386	37.9765	1.41001	0.166675	0.0607056	0.0856555	110.024	0.708718	0.479998	0.0285465	0.0892445	107.923	0.319868	0.749687	0.68683	0.709344	0.803967
ROI_366	Default	7Networks_RH_Default_Par_5	0.0530265	0.0892002	112	0.594466	0.553399	-0.0333421	0.0929327	112	-0.358777	0.720438	-0.0555433	0.0969772	112	-0.572745	0.567965	0.512237	0.77405	0.851876
ROI_392	Default	7Networks_RH_Default_pCunPCC_1	0.142483	0.107396	42.5729	1.32671	0.191677	-0.0804833	0.07959	98.8417	-1.01122	0.314379	-0.15766	0.0821799	96.7528	-1.91847	0.0579992	5.25244	0.0723515	0.218132
ROI_393	Default	7Networks_RH_Default_pCunPCC_2	0.00605657	0.098075	39.7376	0.0617544	0.951068	-0.108154	0.0892168	106.451	-1.21226	0.228098	0.0364569	0.0925849	103.92	0.393767	0.69456	2.22458	0.328805	0.502934
ROI_394	Default	7Networks_RH_Default_pCunPCC_3	0.147605	0.101242	41.6863	1.45794	0.152351	-0.044412	0.0854014	104.098	-0.520038	0.604141	-0.24056	0.0884386	101.642	-2.72008	0.00767796	8.68185	0.0130245	0.0905155
ROI_395	Default	7Networks_RH_Default_pCunPCC_4	0.109867	0.0958662	41.9696	1.14605	0.258268	-0.165086	0.0854232	106.246	-1.93257	0.0559513	-0.13397	0.0885945	103.853	-1.51217	0.133527	6.65413	0.0358984	0.156332
ROI_396	Default	7Networks_RH_Default_pCunPCC_5	0.138876	0.101231	46.6277	1.37188	0.176666	-0.0945149	0.0804091	103.326	-1.17542	0.242526	-0.207326	0.083146	101.271	-2.49352	0.014268	8.05762	0.0177955	0.107037
ROI_397	Default	7Networks_RH_Default_pCunPCC_6	0.0436995	0.0958047	33.1599	0.456131	0.651269	-0.0637315	0.0879318	104.999	-0.724783	0.470197	-0.0298753	0.0912756	101.853	-0.327309	0.744106	0.917697	0.632011	0.746978
ROI_398	Default	7Networks_RH_Default_pCunPCC_7	0.084388	0.0799677	33.1483	1.05528	0.29893	0.0270786	0.0804085	108.579	0.336763	0.736946	-0.120789	0.0837068	105.875	-1.443	0.151972	2.87779	0.23719	0.422559
ROI_399	Default	7Networks_RH_Default_pCunPCC_8	0.0707498	0.0854522	37.1662	0.827945	0.412987	-0.153373	0.0854828	109.084	-1.7942	0.0755514	-0.138662	0.0889742	106.727	-1.55845	0.122088	6.20252	0.0449924	0.172447
ROI_400	Default	7Networks_RH_Default_pCunPCC_9	0.102891	0.0818472	113	1.25711	0.211305	-0.0434387	0.0852178	113	-0.509738	0.611229	-0.194812	0.0888161	113	-2.19343	0.0303245	5.88048	0.0528532	0.187768
ROI_379	Reward	7Networks_RH_Default_PFCdPFCm_1	0.0164304	0.0925231	36.0111	0.177582	0.860046	-0.0706018	0.0880237	107.219	-0.802077	0.424283	0.0203894	0.0914716	104.499	0.222905	0.824045	1.01874	0.600875	0.728834
ROI_388	Default	7Networks_RH_Default_PFCdPFCm_10	0.0539026	0.0959062	43.297	0.562035	0.57699	-0.0333715	0.0876657	107.393	-0.380667	0.704202	-0.0294206	0.0909883	105.155	-0.323345	0.747076	0.327095	0.849126	0.908585
ROI_389	Default	7Networks_RH_Default_PFCdPFCm_11	-0.058691	0.0982748	36.1334	-0.597214	0.554089	-0.0640754	0.0882268	104.294	-0.726258	0.469308	-0.000330938	0.0916551	101.549	-0.00361069	0.997126	0.792915	0.672699	0.776929
ROI_390	Default	7Networks_RH_Default_PFCdPFCm_12	0.0198708	0.098362	43.7202	0.202017	0.840841	0.0227776	0.0871862	106.475	0.261252	0.794403	-0.0151612	0.0904094	104.206	-0.167695	0.867149	0.105513	0.948611	0.96854
ROI_391	Default	7Networks_RH_Default_PFCdPFCm_13	0.00274228	0.113625	32.7041	0.0241344	0.980892	0.0658166	0.0828328	91.2964	0.794572	0.428923	-0.0260543	0.0856329	88.7603	-0.304256	0.761645	0.737692	0.691532	0.791905
ROI_380	Default	7Networks_RH_Default_PFCdPFCm_2	0.0646156	0.0851112	36.6765	0.75919	0.452591	-0.130995	0.0865652	108.795	-1.51325	0.133116	-0.015056	0.0902661	106.789	-0.166796	0.867846	2.94059	0.229858	0.414194
ROI_381	Default	7Networks_RH_Default_PFCdPFCm_3	0.112052	0.0913889	40.4112	1.2261	0.227257	-0.0660271	0.0861614	107.817	-0.766319	0.445161	0.0559164	0.0895111	105.45	0.624687	0.533526	1.41839	0.49204	0.642385
ROI_382	Default	7Networks_RH_Default_PFCdPFCm_4	0.067708	0.0916538	39.7867	0.738737	0.464403	-0.0842522	0.0841458	106.792	-1.00127	0.318962	-0.0207046	0.0873463	104.288	-0.237041	0.81309	1.45986	0.481942	0.635098
ROI_383	Default	7Networks_RH_Default_PFCdPFCm_5	-0.0111994	0.089281	37.0173	-0.12544	0.900854	-0.0410768	0.0906918	108.804	-0.452927	0.651503	0.0253336	0.0945655	106.814	0.267894	0.789297	0.455761	0.796219	0.869188
ROI_384	Default	7Networks_RH_Default_PFCdPFCm_6	0.154401	0.0933913	39.1815	1.65327	0.106267	0.067316	0.0840402	105.91	0.800997	0.424926	-0.000358525	0.0871851	103.307	-0.00411223	0.996727	0.680527	0.711583	0.805753
ROI_385	Default	7Networks_RH_Default_PFCdPFCm_7	0.0527308	0.0971066	39.4014	0.54302	0.590175	-0.0677573	0.086937	105.773	-0.779384	0.437494	-0.0134806	0.0901769	103.178	-0.149491	0.881458	0.838189	0.657642	0.766093
ROI_386	Default	7Networks_RH_Default_PFCdPFCm_8	0.0266768	0.102961	40.526	0.259096	0.796873	0.0147014	0.08621	102.665	0.170531	0.864928	0.0026442	0.0893913	100.209	0.0295801	0.976461	0.00358316	0.99821	0.999816
ROI_387	Default	7Networks_RH_Default_PFCdPFCm_9	0.0398829	0.0912618	37.5892	0.437016	0.6646	0.0696639	0.0862399	107.323	0.807792	0.420997	-0.00691804	0.0895991	104.724	-0.0772111	0.938603	0.601648	0.740208	0.827535
ROI_375	Reward	7Networks_RH_Default_PFCv_1	-0.00393488	0.0986438	41.95	-0.0398898	0.96837	0.036775	0.0885535	106.502	0.415285	0.678769	-0.000267003	0.0918608	104.122	-0.00290661	0.997686	0.148451	0.928462	0.956812
ROI_376	Default	7Networks_RH_Default_PFCv_2	-0.00908995	0.0923625	36.8146	-0.0984159	0.922136	-0.0590935	0.0839054	105.646	-0.704287	0.482803	0.0845412	0.0870694	102.849	0.970963	0.333845	2.11695	0.346984	0.52112
ROI_377	Default	7Networks_RH_Default_PFCv_3	-0.0224532	0.0950294	33.7568	-0.236277	0.814646	0.0385682	0.0934904	107.943	0.412536	0.680765	0.0558762	0.0972561	105.166	0.574527	0.566838	0.42883	0.807013	0.875465
ROI_378	Default	7Networks_RH_Default_PFCv_4	0.013978	0.0911121	37.1717	0.153416	0.8789	0.0426614	0.0863467	107.335	0.49407	0.622266	0.0806394	0.0897181	104.708	0.898809	0.370817	0.799303	0.670554	0.776296
ROI_367	Default	7Networks_RH_Default_Temp_1	0.107627	0.0979067	39.5012	1.09928	0.278299	-0.113228	0.0873109	104.417	-1.29684	0.197546	0.113935	0.0911309	102.023	1.25023	0.214076	3.94606	0.139035	0.313409
ROI_368	Default	7Networks_RH_Default_Temp_2	0.019065	0.0876922	112	0.217408	0.828286	0.00141964	0.0913616	112	0.0155387	0.98763	0.0082899	0.0953378	112	0.086953	0.930864	0.00935984	0.995331	0.998619
ROI_369	Default	7Networks_RH_Default_Temp_3	-0.00361861	0.0969789	39.3574	-0.0373134	0.970424	-0.0251274	0.0838855	104.394	-0.299545	0.76512	0.121843	0.0869272	101.754	1.40167	0.164058	2.22419	0.32887	0.502934
ROI_371	Default	7Networks_RH_Default_Temp_5	-0.0142851	0.0982712	43.2373	-0.145364	0.885099	-0.119839	0.085341	105.643	-1.40423	0.163183	-0.0808532	0.0884451	103.314	-0.914162	0.362761	3.15331	0.206665	0.391233
ROI_372	Default	7Networks_RH_Default_Temp_6	-0.022749	0.0957882	41.7025	-0.237492	0.813438	-0.093957	0.0917885	108.541	-1.02362	0.308289	-0.130215	0.0954054	106.338	-1.36486	0.175179	3.0806	0.214317	0.39634
ROI_373	Default	7Networks_RH_Default_Temp_7	-0.078098	0.0979122	39.4275	-0.797633	0.429862	0.0143249	0.085465	104.785	0.167612	0.867212	-0.238968	0.0885862	102.158	-2.69757	0.00817243	9.06394	0.0107595	0.0809281
ROI_374	Default	7Networks_RH_Default_Temp_8	0.0261972	0.0965074	42.8771	0.271453	0.787345	-0.102563	0.0904572	107.366	-1.13383	0.259392	-0.182635	0.0940904	105.325	-1.94106	0.0549236	5.562	0.0619764	0.201569
ROI_290	DorsAttn	7Networks_RH_DorsAttn_FEF_1	0.113171	0.0848981	113	1.33302	0.185207	0.172586	0.0883943	113	1.95246	0.0533568	-0.0544046	0.0921268	113	-0.590541	0.556007	5.39419	0.0674012	0.211063
ROI_291	DorsAttn	7Networks_RH_DorsAttn_FEF_2	0.0418515	0.0818959	113	0.511033	0.610325	0.0318896	0.0852684	113	0.373991	0.709112	-0.0309084	0.088869	113	-0.347797	0.728639	0.360283	0.835152	0.897179
ROI_292	DorsAttn	7Networks_RH_DorsAttn_FEF_3	0.0762322	0.083965	112	0.907904	0.365878	0.027898	0.0874785	112	0.318913	0.750387	-0.0740189	0.0912856	112	-0.81085	0.419172	1.01434	0.602198	0.728877
ROI_271	DorsAttn	7Networks_RH_DorsAttn_Post_1	0.000131694	0.0950988	40.1549	0.00138481	0.998902	-0.108681	0.0893599	107.659	-1.21622	0.226561	-0.0276596	0.0928243	105.26	-0.297978	0.766307	2.00458	0.367038	0.538588
ROI_280	DorsAttn	7Networks_RH_DorsAttn_Post_10	0.114808	0.0875227	40.8963	1.31175	0.19692	0.0805108	0.0841068	108.491	0.957245	0.340572	0.0393568	0.0874289	106.238	0.450158	0.653514	1.24167	0.537494	0.685052
ROI_281	DorsAttn	7Networks_RH_DorsAttn_Post_11	0.0357233	0.0961738	45.1621	0.371445	0.712043	0.118855	0.0806718	104.905	1.47331	0.143661	-0.0839493	0.0835286	102.702	-1.00504	0.317242	4.32888	0.114814	0.281249
ROI_282	DorsAttn	7Networks_RH_DorsAttn_Post_12	0.0994503	0.0940448	47.0333	1.05748	0.295695	0.0519612	0.0844743	107.583	0.615112	0.53978	0.00930572	0.0876308	105.565	0.106192	0.915631	0.476595	0.787968	0.863193
ROI_283	DorsAttn	7Networks_RH_DorsAttn_Post_13	-0.131549	0.093912	29.4052	-1.40077	0.171747	0.0580938	0.087804	104.044	0.66163	0.509671	-0.16964	0.0913238	100.726	-1.85757	0.0661518	5.08732	0.0785782	0.226098
ROI_284	DorsAttn	7Networks_RH_DorsAttn_Post_14	-0.0130432	0.0880247	41.8555	-0.148176	0.882915	0.116938	0.0813017	107.437	1.43833	0.153248	-0.0342679	0.0844094	105.119	-0.405972	0.685588	2.83286	0.242579	0.425915
ROI_285	DorsAttn	7Networks_RH_DorsAttn_Post_15	-0.00475441	0.0952245	40.6452	-0.0499284	0.960424	-0.00430294	0.0872957	106.23	-0.0492915	0.96078	-0.0246072	0.0907426	103.938	-0.271175	0.786794	0.164753	0.920925	0.953899
ROI_286	DorsAttn	7Networks_RH_DorsAttn_Post_16	0.0569066	0.0873213	34.505	0.651693	0.518917	0.0757099	0.0820555	105.75	0.922667	0.358281	0.0750811	0.0853578	103.029	0.879605	0.38112	1.53299	0.464639	0.621737
ROI_287	DorsAttn	7Networks_RH_DorsAttn_Post_17	0.0645874	0.0909283	35.1716	0.710312	0.482194	0.0411274	0.0850204	106.358	0.483736	0.629568	-0.0880592	0.0883032	103.486	-0.997237	0.320976	1.66426	0.435121	0.600763
ROI_288	DorsAttn	7Networks_RH_DorsAttn_Post_18	0.00441473	0.0911782	39.626	0.0484187	0.961626	-0.0227913	0.0851202	106.644	-0.267754	0.789406	0.0455385	0.0885285	104.344	0.514393	0.608065	0.467381	0.791607	0.865709
ROI_289	DorsAttn	7Networks_RH_DorsAttn_Post_19	-0.0346293	0.0967437	42.1002	-0.357949	0.72217	0.0532712	0.0860832	105.503	0.618834	0.53736	-0.0143914	0.0894057	103.234	-0.160967	0.872434	0.491715	0.782034	0.85833
ROI_272	DorsAttn	7Networks_RH_DorsAttn_Post_2	-0.0611593	0.100575	38.2172	-0.608095	0.546721	0.129271	0.0845418	102.041	1.52908	0.129339	-0.0423132	0.0876703	99.3991	-0.48264	0.630413	3.48933	0.174704	0.353953
ROI_273	DorsAttn	7Networks_RH_DorsAttn_Post_3	-0.00924962	0.0856947	113	-0.107937	0.914237	0.0796485	0.0892237	113	0.892683	0.373924	-0.141237	0.0929912	113	-1.51882	0.131602	4.17627	0.123918	0.294639
ROI_274	DorsAttn	7Networks_RH_DorsAttn_Post_4	0.029368	0.0884183	112	0.332148	0.740398	-0.229225	0.0921181	112	-2.48839	0.014304	-0.09404	0.0961272	112	-0.978287	0.330041	8.01042	0.0182205	0.109054
ROI_275	DorsAttn	7Networks_RH_DorsAttn_Post_5	0.0542293	0.0968896	47.6129	0.559702	0.578306	0.0418005	0.087053	107.698	0.480173	0.632078	-0.0896053	0.0903065	105.719	-0.992236	0.323348	1.69713	0.428028	0.597077
ROI_276	DorsAttn	7Networks_RH_DorsAttn_Post_6	0.0721216	0.0879407	37.0244	0.820116	0.417399	0.15474	0.0875503	108.919	1.76745	0.079954	-0.0874228	0.0911118	106.522	-0.959511	0.339474	5.45752	0.0653003	0.206945
ROI_277	DorsAttn	7Networks_RH_DorsAttn_Post_7	-0.00190526	0.0947347	41.8395	-0.0201116	0.98405	0.000369282	0.0844798	105.52	0.00437124	0.996521	0.108048	0.0877458	103.237	1.23138	0.220979	1.6529	0.4376	0.601923
ROI_278	DorsAttn	7Networks_RH_DorsAttn_Post_8	-0.0576015	0.0929877	38.3404	-0.619453	0.539282	0.0613362	0.0844727	106.053	0.726107	0.469372	-0.132386	0.0876581	103.397	-1.51025	0.13403	3.71317	0.156205	0.333533
ROI_279	DorsAttn	7Networks_RH_DorsAttn_Post_9	0.0472493	0.0874415	41.9723	0.540354	0.591809	0.142355	0.0836311	108.529	1.70218	0.091585	-0.120064	0.0869214	106.339	-1.38129	0.170085	6.53166	0.0381653	0.158861
ROI_293	DorsAttn	7Networks_RH_DorsAttn_PrCv_1	-0.023271	0.0831543	113	-0.279854	0.780101	0.194344	0.0865786	113	2.24471	0.0267336	-0.0390839	0.0902345	113	-0.433137	0.665741	6.61723	0.0365668	0.156992
ROI_319	Reward	7Networks_RH_Limbic_OFC_1	0.0635345	0.101604	41.7741	0.625314	0.535166	0.0736345	0.0876931	105.021	0.839685	0.402993	-0.0296966	0.0908675	102.576	-0.326812	0.744476	1.00106	0.606209	0.729974
ROI_320	Limbic	7Networks_RH_Limbic_OFC_2	0.0126011	0.0862388	113	0.146118	0.884088	-0.000409368	0.0897901	113	-0.00455917	0.99637	0.0661234	0.0935816	113	0.706585	0.481279	0.621302	0.73297	0.823067
ROI_321	Limbic	7Networks_RH_Limbic_OFC_3	0.0352764	0.100655	40.9625	0.350468	0.727783	-0.0273833	0.0906738	105.171	-0.301998	0.76325	-0.0647858	0.0946736	103.052	-0.684307	0.495317	0.573093	0.750852	0.833899
ROI_322	Reward	7Networks_RH_Limbic_OFC_4	0.0243418	0.0919636	41.0889	0.264689	0.792572	0.154654	0.0878515	108.347	1.7604	0.0811611	0.0365008	0.0913044	106.085	0.39977	0.69013	3.70975	0.156472	0.333533
ROI_323	Limbic	7Networks_RH_Limbic_OFC_5	0.16601	0.093783	31.7583	1.77015	0.0863029	0.0367315	0.0924791	107.601	0.397187	0.692017	-0.0604566	0.0962113	104.619	-0.628373	0.531129	0.772587	0.679571	0.783376
ROI_324	Limbic	7Networks_RH_Limbic_OFC_6	0.177941	0.103162	42.4817	1.72487	0.0918207	-0.0305533	0.0783115	99.0252	-0.390151	0.697263	0.116101	0.08102	96.9018	1.433	0.155078	2.86244	0.239017	0.42395
ROI_325	Limbic	7Networks_RH_Limbic_TempPole_1	0.0981613	0.102887	43.1021	0.95407	0.345368	-0.0806622	0.0912934	100.189	-0.883549	0.379055	-0.00804161	0.0960082	96.858	-0.0837596	0.93342	0.956293	0.619931	0.738955
ROI_326	Limbic	7Networks_RH_Limbic_TempPole_2	0.0918553	0.0856668	107	1.07224	0.286025	-0.00585916	0.0932567	107	-0.0628283	0.95002	0.0240292	0.0996359	107	0.24117	0.809885	0.0904856	0.955765	0.972575
ROI_328	Limbic	7Networks_RH_Limbic_TempPole_4	0.0152344	0.0873005	111	0.174505	0.861786	-0.0515623	0.0907267	111	-0.568326	0.570962	0.0842967	0.0951192	111	0.886223	0.377414	1.51675	0.468428	0.624741
ROI_329	Limbic	7Networks_RH_Limbic_TempPole_5	0.123039	0.104714	37.9549	1.175	0.247314	0.00553067	0.0871347	100.015	0.0634727	0.949517	-0.00920318	0.089931	97.406	-0.102336	0.9187	0.00351732	0.998243	0.999816
ROI_330	Limbic	7Networks_RH_Limbic_TempPole_6	-0.102664	0.0996196	40.3371	-1.03056	0.308888	0.150737	0.0894463	104.079	1.68522	0.0949425	0.0879863	0.0926699	101.438	0.949459	0.344644	3.75039	0.153325	0.329716
ROI_331	Limbic	7Networks_RH_Limbic_TempPole_7	-0.00878044	0.0912999	42.7796	-0.0961714	0.923834	-0.0384954	0.0867829	108.482	-0.443583	0.658227	-0.0251945	0.0901796	106.328	-0.279381	0.780495	0.323364	0.850712	0.909072
ROI_302	SalVentAttn	7Networks_RH_SalVentAttn_FrOperIns_1	0.00117424	0.0934818	43.3705	0.0125612	0.990036	-0.0217101	0.0845063	107.051	-0.256905	0.797745	-0.0224084	0.0876803	104.793	-0.25557	0.798784	0.152909	0.926395	0.955492
ROI_303	SalVentAttn	7Networks_RH_SalVentAttn_FrOperIns_2	0.0077167	0.0957026	43.7547	0.0806321	0.936102	0.115034	0.0842453	106.248	1.36547	0.174991	-0.0153583	0.0873426	103.972	-0.175839	0.860762	2.4998	0.286534	0.469823
ROI_304	SalVentAttn	7Networks_RH_SalVentAttn_FrOperIns_3	-0.0220139	0.0949516	39.6874	-0.231843	0.817851	0.0210087	0.0854885	106.059	0.245749	0.806351	-0.0168981	0.0886889	103.5	-0.190532	0.849265	0.18493	0.911681	0.948155
ROI_305	SalVentAttn	7Networks_RH_SalVentAttn_FrOperIns_4	0.0055761	0.0978475	39.7802	0.0569877	0.95484	0.0775638	0.08237	103.392	0.941651	0.348567	-0.0695059	0.0852949	100.787	-0.814889	0.417057	2.22577	0.328609	0.502934
ROI_306	SalVentAttn	7Networks_RH_SalVentAttn_FrOperIns_5	0.0473382	0.111667	45.645	0.423922	0.673614	0.105321	0.0858977	101.73	1.22613	0.222982	-0.00150937	0.0887587	99.6893	-0.0170053	0.986466	1.8078	0.404987	0.573496
ROI_307	SalVentAttn	7Networks_RH_SalVentAttn_FrOperIns_6	0.0200192	0.1013	40.1215	0.197624	0.844337	0.00488204	0.084484	103.11	0.0577866	0.95403	-0.0450165	0.0874629	100.538	-0.514692	0.607898	0.350417	0.839282	0.900025
ROI_308	SalVentAttn	7Networks_RH_SalVentAttn_FrOperIns_7	0.0143444	0.087336	28.9752	0.164244	0.870679	0.0570249	0.0832495	105.39	0.684988	0.494855	-0.087377	0.0865156	101.871	-1.00996	0.314909	2.17817	0.336524	0.511868
ROI_309	SalVentAttn	7Networks_RH_SalVentAttn_FrOperIns_8	0.0421671	0.0840928	39.665	0.501435	0.618837	0.118082	0.0808378	108.292	1.46073	0.146985	0.0224644	0.0840316	105.942	0.267333	0.789733	2.54778	0.279741	0.462429
ROI_311	SalVentAttn	7Networks_RH_SalVentAttn_Med_1	0.150562	0.0985717	33.712	1.52744	0.135981	0.109283	0.0817044	100.19	1.33754	0.184076	-0.105046	0.0845721	97.0568	-1.24209	0.217196	4.63645	0.0984479	0.257235
ROI_312	SalVentAttn	7Networks_RH_SalVentAttn_Med_2	0.124778	0.0827269	26.9147	1.50831	0.143125	0.141471	0.0849988	108.103	1.66438	0.0989317	-0.134067	0.0885487	104.812	-1.51405	0.133022	6.81209	0.0331721	0.147841
ROI_313	SalVentAttn	7Networks_RH_SalVentAttn_Med_3	0.0313479	0.0916894	38.1209	0.341892	0.73431	0.0140302	0.0858718	107.123	0.163385	0.870523	-0.125402	0.089192	104.538	-1.40598	0.162697	2.33302	0.311452	0.494013
ROI_314	SalVentAttn	7Networks_RH_SalVentAttn_Med_4	0.140885	0.0979874	37.241	1.43778	0.158846	0.150294	0.084931	103.795	1.7696	0.0797312	-0.0883144	0.0880156	100.97	-1.00339	0.318069	5.51243	0.0635319	0.203822
ROI_315	SalVentAttn	7Networks_RH_SalVentAttn_Med_5	0.0286211	0.0935299	34.7416	0.30601	0.761424	0.0484956	0.0866902	105.89	0.559413	0.577062	-0.130527	0.0900134	102.943	-1.45008	0.150075	2.90731	0.233715	0.417594
ROI_316	SalVentAttn	7Networks_RH_SalVentAttn_Med_6	0.151752	0.0891536	35.4883	1.70214	0.0974744	0.0447482	0.0872217	108.093	0.51304	0.60897	-0.178591	0.0907185	105.458	-1.96863	0.0516199	4.89119	0.0866745	0.239396
ROI_317	SalVentAttn	7Networks_RH_SalVentAttn_Med_7	0.101053	0.082195	25.4147	1.22943	0.230171	0.132011	0.0851393	108.081	1.55053	0.123938	-0.115863	0.088719	104.644	-1.30596	0.19443	5.55266	0.0622667	0.201744
ROI_318	SalVentAttn	7Networks_RH_SalVentAttn_Med_8	0.110686	0.0985936	33.2562	1.12265	0.269626	0.0831464	0.0897824	104.051	0.926088	0.356543	0.00861623	0.0933093	101.064	0.0923405	0.92661	0.942646	0.624176	0.73996
ROI_310	SalVentAttn	7Networks_RH_SalVentAttn_PFCl_1	0.0474907	0.0899479	36.6704	0.52798	0.600694	0.0327361	0.0886801	108.561	0.369149	0.712736	-0.107375	0.0922584	106.077	-1.16385	0.247097	1.89493	0.387723	0.557495
ROI_301	SalVentAttn	7Networks_RH_SalVentAttn_PrC_1	0.0641678	0.0837679	38.1706	0.76602	0.448376	0.13216	0.0841089	109.336	1.5713	0.119003	-0.10977	0.0875548	107.085	-1.25373	0.212671	5.4153	0.0666934	0.209929
ROI_294	SalVentAttn	7Networks_RH_SalVentAttn_TempOccPar_1	-0.164378	0.0915568	36.5153	-1.79537	0.0808751	0.0736554	0.0900195	108.447	0.818215	0.415028	-0.144365	0.0936436	105.934	-1.54165	0.126141	4.07635	0.130267	0.300901
ROI_295	SalVentAttn	7Networks_RH_SalVentAttn_TempOccPar_2	-0.0958397	0.0944783	40.7001	-1.01441	0.31638	0.00271417	0.0892583	107.937	0.0304081	0.975798	-0.165563	0.0927343	105.601	-1.78535	0.0770758	3.79061	0.150272	0.3243
ROI_296	SalVentAttn	7Networks_RH_SalVentAttn_TempOccPar_3	0.141843	0.0960238	41.458	1.47717	0.147187	0.0596092	0.0882997	107.211	0.675078	0.501079	-0.0581226	0.0916626	104.849	-0.634093	0.527401	1.01201	0.602898	0.728877
ROI_297	SalVentAttn	7Networks_RH_SalVentAttn_TempOccPar_4	-0.0679633	0.101851	40.5177	-0.667281	0.508375	0.0512274	0.0833527	102.434	0.614585	0.540191	-0.200111	0.0862509	99.9136	-2.3201	0.0223692	7.35699	0.025261	0.124663
ROI_298	SalVentAttn	7Networks_RH_SalVentAttn_TempOccPar_5	0.0339242	0.08803	34.4516	0.38537	0.702332	0.109611	0.0787097	104.243	1.39259	0.166706	-0.146567	0.0816399	101.177	-1.79529	0.0755926	6.62027	0.0365113	0.156992
ROI_299	SalVentAttn	7Networks_RH_SalVentAttn_TempOccPar_6	0.0898748	0.0925857	33.3013	0.97072	0.338686	0.100377	0.088674	106.834	1.13197	0.26018	-0.0571791	0.0921667	103.866	-0.620388	0.536361	2.26799	0.321746	0.498156
ROI_300	SalVentAttn	7Networks_RH_SalVentAttn_TempOccPar_7	0.140828	0.0918959	40.6839	1.53247	0.133147	0.0970201	0.0881017	108.385	1.10123	0.273237	0.0332075	0.0915747	106.106	0.362627	0.717605	1.48743	0.475344	0.629132
ROI_231	SomMot	7Networks_RH_SomMot_1	-0.0350775	0.0989942	42.3539	-0.354339	0.724843	0.0229149	0.0834049	104.256	0.274743	0.784058	-0.0721868	0.0863684	101.851	-0.835801	0.405223	1.08419	0.58153	0.715141
ROI_240	SomMot	7Networks_RH_SomMot_10	0.106944	0.0935166	32.583	1.14358	0.26113	0.0886028	0.0858584	104.828	1.03196	0.304464	-0.138065	0.0891241	101.617	-1.54913	0.124459	3.99871	0.135423	0.309283
ROI_241	SomMot	7Networks_RH_SomMot_11	-0.00636729	0.10947	44.6749	-0.0581645	0.953877	-0.00626585	0.0831373	100.827	-0.0753675	0.940072	-0.0810976	0.0858837	98.7677	-0.944272	0.347335	1.01811	0.601063	0.728834
ROI_242	SomMot	7Networks_RH_SomMot_12	0.0367677	0.0990565	34.1598	0.371179	0.712796	0.0377186	0.084958	102.15	0.443968	0.658005	-0.143241	0.0880183	99.0245	-1.6274	0.10683	3.44069	0.179004	0.357126
ROI_243	SomMot	7Networks_RH_SomMot_13	0.0170275	0.0992647	35.2502	0.171537	0.864783	0.0867192	0.0818945	100.664	1.05891	0.292173	-0.13953	0.0847589	97.6862	-1.6462	0.102936	5.06027	0.0796485	0.226098
ROI_244	SomMot	7Networks_RH_SomMot_14	-0.00669974	0.0975668	37.6445	-0.0686682	0.945617	0.068997	0.0759982	98.8744	0.907877	0.366151	-0.224271	0.0785506	96.2597	-2.85511	0.00526943	11.0853	0.00391611	0.0432553
ROI_245	SomMot	7Networks_RH_SomMot_15	0.0706318	0.094736	32.6198	0.745565	0.46127	0.142181	0.0841663	103.282	1.68928	0.0941819	-0.0434368	0.0872836	100.008	-0.497651	0.619822	4.04506	0.13232	0.303911
ROI_246	SomMot	7Networks_RH_SomMot_16	0.0828171	0.0981693	39.1754	0.843615	0.404007	0.113395	0.0828012	103.267	1.36948	0.173819	-0.14586	0.0857457	100.611	-1.70108	0.0920165	6.33277	0.0421557	0.168484
ROI_247	SomMot	7Networks_RH_SomMot_17	0.085031	0.0890435	38.74	0.954938	0.34553	0.133853	0.0766805	104.013	1.7456	0.0838334	-0.162757	0.0794513	101.318	-2.04851	0.0430953	9.1428	0.0103434	0.0790396
ROI_248	SomMot	7Networks_RH_SomMot_18	0.0795681	0.0963621	35.4435	0.825719	0.414487	0.141286	0.0848623	102.675	1.66489	0.0989843	-0.107788	0.0880646	99.9465	-1.22397	0.223841	5.66803	0.0587764	0.197274
ROI_249	SomMot	7Networks_RH_SomMot_19	0.0248771	0.0935837	25.2553	0.265827	0.79253	0.124223	0.0813328	98.317	1.52735	0.129886	-0.178266	0.084293	94.0704	-2.11484	0.0370872	8.93666	0.0114665	0.0844348
ROI_232	SomMot	7Networks_RH_SomMot_2	0.00137827	0.0965502	42.0123	0.0142752	0.988678	-0.0717702	0.0864849	106.441	-0.829858	0.408476	-0.215021	0.0897093	104.061	-2.39686	0.01832	7.12816	0.0283231	0.132867
ROI_250	SomMot	7Networks_RH_SomMot_20	0.0394214	0.0844554	29.3841	0.466772	0.644105	0.0283331	0.0862255	108.392	0.328593	0.743097	-0.171304	0.0898077	105.374	-1.90746	0.0591841	4.75676	0.0927009	0.248635
ROI_251	SomMot	7Networks_RH_SomMot_21	0.0339645	0.0873923	29.6122	0.388644	0.70032	0.145793	0.0825565	105.174	1.76598	0.0803007	-0.13521	0.0857713	101.699	-1.5764	0.118039	7.39732	0.0247567	0.123276
ROI_252	SomMot	7Networks_RH_SomMot_22	0.0382938	0.0857256	35.2865	0.446702	0.65782	0.139382	0.085987	108.869	1.62097	0.107917	-0.152297	0.0895069	106.359	-1.70151	0.0917681	7.26423	0.0264602	0.128084
ROI_253	SomMot	7Networks_RH_SomMot_23	0.050711	0.0860955	112	0.589008	0.557042	0.156535	0.0896981	112	1.74514	0.0837038	-0.101648	0.0936018	112	-1.08596	0.27983	5.6728	0.0586365	0.197274
ROI_254	SomMot	7Networks_RH_SomMot_24	0.0517343	0.0922874	27.6532	0.560578	0.579599	0.0819402	0.0867905	104.248	0.944114	0.347294	-0.146027	0.0901577	100.482	-1.61969	0.108434	4.28338	0.117456	0.285991
ROI_255	SomMot	7Networks_RH_SomMot_25	0.0114241	0.084264	32.2228	0.135575	0.893	0.073277	0.0875859	109.485	0.836631	0.404623	-0.100917	0.091279	106.93	-1.10558	0.271389	2.62104	0.269679	0.453195
ROI_256	SomMot	7Networks_RH_SomMot_26	0.0398402	0.0844528	113	0.471746	0.638018	0.0962674	0.0879306	113	1.09481	0.275928	-0.173184	0.0916435	113	-1.88975	0.0613536	6.36354	0.0415121	0.167674
ROI_257	SomMot	7Networks_RH_SomMot_27	0.00115087	0.0878375	112	0.0131023	0.98957	0.122147	0.091513	112	1.33475	0.184665	-0.117556	0.0954957	112	-1.231	0.2209	4.49046	0.105903	0.26751
ROI_258	SomMot	7Networks_RH_SomMot_28	-0.0212698	0.0928953	31.81	-0.228965	0.820362	0.105564	0.0888256	105.783	1.18844	0.23732	-0.0940502	0.0924486	102.881	-1.01732	0.311386	3.33322	0.188887	0.370157
ROI_259	SomMot	7Networks_RH_SomMot_29	0.0443229	0.0881271	33.8696	0.502943	0.618259	0.0769053	0.0886467	108.72	0.867548	0.387552	-0.116071	0.092284	106.091	-1.25776	0.21124	3.10721	0.211484	0.394443
ROI_233	SomMot	7Networks_RH_SomMot_3	-0.0313108	0.10248	43.5365	-0.305531	0.761418	0.00277897	0.079782	101.425	0.0348321	0.972282	-0.171957	0.0824605	99.222	-2.08533	0.0396058	5.03763	0.0805551	0.226098
ROI_260	SomMot	7Networks_RH_SomMot_30	0.178549	0.0887098	29.0778	2.01273	0.0534856	0.0911843	0.0839664	105.088	1.08596	0.27998	-0.199598	0.0872414	101.551	-2.28788	0.0242172	7.45034	0.024109	0.122694
ROI_261	SomMot	7Networks_RH_SomMot_31	0.0977475	0.0846585	112	1.15461	0.250708	0.0351083	0.088201	112	0.398049	0.691352	-0.0920932	0.0920396	112	-1.00058	0.319186	1.54725	0.461337	0.618835
ROI_262	SomMot	7Networks_RH_SomMot_32	0.0628289	0.0914854	34.9993	0.686765	0.496757	0.0778457	0.0868709	106.274	0.896108	0.37222	-0.128923	0.0903952	103.657	-1.42622	0.15681	3.4884	0.174785	0.353953
ROI_263	SomMot	7Networks_RH_SomMot_33	0.0793231	0.0856731	35.2147	0.925881	0.36081	0.144647	0.0852662	108.61	1.69642	0.0926704	-0.176779	0.0887339	106.045	-1.99224	0.0489152	9.02578	0.0109667	0.0812474
ROI_264	SomMot	7Networks_RH_SomMot_34	0.11058	0.0874748	35.3187	1.26413	0.214462	0.170986	0.0823562	106.021	2.07617	0.0402965	-0.209604	0.0856754	103.388	-2.44649	0.0161129	12.9037	0.00157757	0.0247873
ROI_265	SomMot	7Networks_RH_SomMot_35	0.045575	0.0919839	32.6821	0.495467	0.623586	0.130755	0.0901256	106.948	1.45081	0.149761	-0.14494	0.0938712	104.306	-1.54403	0.12561	5.7256	0.0571087	0.195457
ROI_266	SomMot	7Networks_RH_SomMot_36	0.0702456	0.0929384	31.6514	0.75583	0.45534	0.0295203	0.0851727	103.828	0.346593	0.729599	-0.108724	0.0885349	100.688	-1.22803	0.222297	2.31346	0.314512	0.495632
ROI_267	SomMot	7Networks_RH_SomMot_37	-0.0438371	0.0964885	36.8672	-0.454325	0.652259	0.0835276	0.0861007	104.25	0.970115	0.334234	0.0134012	0.0894311	101.557	0.14985	0.88118	1.05297	0.590677	0.722731
ROI_268	SomMot	7Networks_RH_SomMot_38	0.193518	0.0952382	32.0854	2.03194	0.0505086	0.12668	0.0838024	101.956	1.51165	0.133716	-0.0950232	0.0870097	98.751	-1.0921	0.277447	4.08367	0.12979	0.300434
ROI_269	SomMot	7Networks_RH_SomMot_39	0.121562	0.101047	32.7431	1.20302	0.237597	0.079633	0.0871334	101.167	0.91392	0.362932	-0.199753	0.0904183	98.0119	-2.20921	0.0294886	7.03837	0.0296236	0.137377
ROI_234	SomMot	7Networks_RH_SomMot_4	0.0482537	0.10467	43.8626	0.461008	0.647071	0.000802006	0.0842105	102.906	0.00952383	0.99242	-0.103538	0.0871026	100.652	-1.18869	0.23736	1.69877	0.427677	0.597077
ROI_270	SomMot	7Networks_RH_SomMot_40	0.0247292	0.0920743	33.1165	0.268579	0.78992	0.0982821	0.0863182	105.294	1.1386	0.257453	-0.133636	0.0897857	102.42	-1.48839	0.139722	4.18529	0.123361	0.293889
ROI_235	SomMot	7Networks_RH_SomMot_5	-0.0201844	0.093156	40.1762	-0.216673	0.82956	0.0490715	0.086829	107.396	0.565151	0.57315	-0.0348895	0.090173	104.971	-0.386918	0.6996	0.582493	0.747331	0.831509
ROI_236	SomMot	7Networks_RH_SomMot_6	0.120781	0.095008	35.7379	1.27127	0.211844	0.088218	0.0834401	103.869	1.05726	0.292845	-0.149992	0.0865022	100.91	-1.73397	0.0859775	4.91331	0.0857213	0.238333
ROI_237	SomMot	7Networks_RH_SomMot_7	0.0266465	0.101773	46.529	0.261823	0.794613	0.090003	0.0796521	102.729	1.12995	0.261128	-0.269847	0.0823357	100.697	-3.2774	0.00143827	14.5447	0.000694465	0.0145479
ROI_238	SomMot	7Networks_RH_SomMot_8	0.00418637	0.103312	48.1053	0.0405218	0.967845	-0.0962244	0.082902	104.156	-1.1607	0.248417	-0.254764	0.0857439	102.174	-2.97122	0.00369817	10.8072	0.00450038	0.0478778
ROI_239	SomMot	7Networks_RH_SomMot_9	0.06801	0.0978154	42.4469	0.695289	0.490663	0.0486114	0.0859528	105.866	0.56556	0.57289	-0.036061	0.0891085	103.49	-0.404686	0.686543	0.622456	0.732547	0.823067
ROI_201	Vis	7Networks_RH_Vis_1	0.0295524	0.0878193	31.0973	0.336514	0.738743	-0.00739236	0.0898884	108.809	-0.0822393	0.934607	-0.0329863	0.0936306	106.012	-0.352303	0.72531	0.176949	0.915327	0.950532
ROI_210	Vis	7Networks_RH_Vis_10	0.0681711	0.0907396	41.6624	0.751282	0.456706	0.0255125	0.084856	106.005	0.300657	0.764265	0.0381358	0.0882925	104.807	0.431925	0.666683	0.281448	0.868729	0.920232
ROI_211	Vis	7Networks_RH_Vis_11	0.127848	0.101305	43.4447	1.26201	0.21368	0.0665803	0.0822178	103.116	0.809805	0.419917	-0.124625	0.0850592	100.82	-1.46515	0.145991	3.82851	0.147451	0.32164
ROI_212	Vis	7Networks_RH_Vis_12	0.0566272	0.101616	38.9303	0.557267	0.580535	0.102513	0.0839308	102.249	1.2214	0.224743	-0.179682	0.0868689	99.5902	-2.06843	0.0411908	7.85122	0.0197301	0.112412
ROI_213	Vis	7Networks_RH_Vis_13	0.101106	0.0925126	41.599	1.09289	0.28073	-0.0115785	0.0847776	100.972	-0.136575	0.891639	0.125343	0.0883874	102.14	1.4181	0.159204	2.43584	0.295846	0.479423
ROI_214	Vis	7Networks_RH_Vis_14	0.122941	0.0891953	34.1516	1.37834	0.177062	0.0669914	0.086941	107.694	0.770539	0.442667	-0.109827	0.0904159	104.905	-1.21468	0.227214	2.78494	0.248461	0.430479
ROI_215	Vis	7Networks_RH_Vis_15	0.065452	0.0919034	37.5364	0.712182	0.480755	0.0174535	0.0864672	107.157	0.201851	0.840416	-0.0255364	0.089823	104.536	-0.284297	0.776745	0.139786	0.932494	0.957453
ROI_216	Vis	7Networks_RH_Vis_16	-0.00791193	0.0949195	37.2407	-0.0833542	0.934016	0.0558833	0.0872544	106.225	0.640464	0.52325	-0.186032	0.0905767	103.499	-2.05386	0.0425098	5.8557	0.0535121	0.189003
ROI_217	Vis	7Networks_RH_Vis_17	0.137033	0.0882052	33.7996	1.55357	0.129602	0.0283234	0.0893932	108.949	0.31684	0.751971	-0.116782	0.0930842	106.364	-1.25458	0.21238	2.13	0.344728	0.518372
ROI_218	Vis	7Networks_RH_Vis_18	0.194558	0.101678	36.8705	1.91348	0.0634757	0.0841129	0.0805056	98.5339	1.04481	0.298668	0.120437	0.0833645	95.8804	1.4447	0.151803	3.09922	0.212331	0.394469
ROI_219	Vis	7Networks_RH_Vis_19	0.12576	0.101702	43.0392	1.23656	0.222958	0.0861839	0.0829914	103.2	1.03847	0.30148	-0.145699	0.085871	100.869	-1.69673	0.0928326	5.09503	0.0782761	0.226098
ROI_202	Vis	7Networks_RH_Vis_2	0.00332299	0.0845511	113	0.0393015	0.968719	-0.0440213	0.088033	113	-0.500055	0.618009	0.00624345	0.0917502	113	0.0680483	0.945867	0.326195	0.849508	0.908585
ROI_220	Vis	7Networks_RH_Vis_20	0.137464	0.0953348	38.4481	1.44191	0.157426	0.100894	0.0833387	104.55	1.21065	0.228759	-0.182663	0.0863858	101.839	-2.1145	0.0369133	7.94352	0.0188403	0.111121
ROI_221	Vis	7Networks_RH_Vis_21	0.0825813	0.103962	36.1484	0.794338	0.432183	0.0353208	0.0848749	99.7891	0.416151	0.678193	0.24348	0.0879518	97.0004	2.76834	0.0067499	7.55161	0.0229187	0.120496
ROI_222	Vis	7Networks_RH_Vis_22	0.00511652	0.0923907	37.4073	0.0553792	0.956131	0.0575393	0.0881712	107.627	0.652586	0.515414	-0.106799	0.0916338	105.051	-1.16549	0.246459	2.37479	0.305015	0.486722
ROI_223	Vis	7Networks_RH_Vis_23	0.0174826	0.101888	40.2614	0.171586	0.864623	-0.0021319	0.0927693	105.906	-0.0229807	0.981709	-0.0882223	0.0964132	103.561	-0.915044	0.362294	1.10811	0.574616	0.70951
ROI_224	Vis	7Networks_RH_Vis_24	0.052593	0.0989144	36.0958	0.531702	0.59819	-0.0364385	0.0833995	102.101	-0.436916	0.663095	-0.307403	0.0863645	99.1737	-3.55936	0.000572474	14.256	0.000802324	0.0158713
ROI_225	Vis	7Networks_RH_Vis_25	0.00756582	0.0993601	37.4012	0.0761455	0.939709	0.0472416	0.084402	102.95	0.559721	0.576886	-0.259937	0.0874198	100.137	-2.97343	0.00368948	11.2256	0.00365086	0.0422457
ROI_226	Vis	7Networks_RH_Vis_26	0.032201	0.102545	41.6101	0.314017	0.755077	0.0211667	0.0889547	104.434	0.237949	0.812387	-0.0801027	0.0923231	102.081	-0.867635	0.387629	1.10308	0.576063	0.710576
ROI_227	Vis	7Networks_RH_Vis_27	0.0551698	0.0975776	45.8073	0.565394	0.574565	-0.0166677	0.0858453	106.695	-0.19416	0.84642	-0.13501	0.0889999	104.563	-1.51697	0.132291	2.74072	0.254016	0.437606
ROI_228	Vis	7Networks_RH_Vis_28	0.00269687	0.0909923	39.7077	0.0296384	0.976504	0.0500604	0.0873618	108.261	0.573024	0.567817	-0.175753	0.0908098	105.909	-1.9354	0.0556078	5.31523	0.0701152	0.216039
ROI_229	Vis	7Networks_RH_Vis_29	-0.000343066	0.093672	33.0123	-0.00366242	0.9971	0.0205249	0.0890101	105.829	0.230591	0.818078	-0.11503	0.0926231	103.018	-1.24191	0.217088	2.03458	0.361573	0.533793
ROI_203	Vis	7Networks_RH_Vis_3	-0.0223224	0.101192	42.1851	-0.220596	0.826471	-0.0236884	0.0872337	105.091	-0.271551	0.7865	-0.0220903	0.0903885	102.677	-0.244393	0.807414	0.159177	0.923496	0.954251
ROI_230	Vis	7Networks_RH_Vis_30	0.045638	0.0994159	45.8646	0.459062	0.648358	0.0530907	0.0815252	104.28	0.651218	0.516338	-0.0500193	0.084364	102.135	-0.592899	0.554559	1.0334	0.596485	0.726181
ROI_204	Vis	7Networks_RH_Vis_4	0.0624685	0.102202	41.5033	0.611223	0.544385	0.0453191	0.0847071	103.321	0.535009	0.593793	-0.0451704	0.08768	100.861	-0.515173	0.607559	0.692489	0.70734	0.803136
ROI_205	Vis	7Networks_RH_Vis_5	0.0798775	0.0951921	35.0903	0.839119	0.407083	-0.0308857	0.0897943	106.682	-0.343961	0.731553	0.003472	0.0932868	103.836	0.0372185	0.970382	0.131151	0.936528	0.960238
ROI_206	Vis	7Networks_RH_Vis_6	0.0882687	0.0948021	40.4089	0.931084	0.35734	0.132082	0.0891334	107.728	1.48184	0.141301	-0.135769	0.0925908	105.351	-1.46634	0.145535	5.82115	0.0544444	0.190544
ROI_207	Vis	7Networks_RH_Vis_7	0.0708845	0.0915996	37.1559	0.773851	0.443915	-0.0487514	0.0882917	107.915	-0.552163	0.581979	0.0952971	0.0917878	105.361	1.03823	0.301539	1.56134	0.4581	0.61638
ROI_208	Vis	7Networks_RH_Vis_8	0.0701619	0.0917883	39.1368	0.764389	0.44922	0.0395349	0.0871189	105.099	0.453804	0.650905	-0.0778968	0.0913952	103.05	-0.852308	0.39602	1.16145	0.559493	0.69815
ROI_209	Vis	7Networks_RH_Vis_9	-0.00555583	0.0977926	41.3847	-0.0568123	0.954968	0.0476361	0.0862696	105.737	0.552177	0.581992	-0.0901868	0.0894467	103.283	-1.00827	0.315679	1.67359	0.433096	0.600763
Left_Accumbens	Reward	Left_Accumbens	0.1416	0.103994	41.2778	1.36162	0.180704	-0.112699	0.0833312	101.798	-1.35242	0.179238	0.166957	0.086185	99.3713	1.9372	0.0555608	7.56081	0.0228135	0.120496
Left_Amygdala	Reward	Left_Amygdala	0.169188	0.0915043	37.7892	1.84896	0.0722978	-0.0371184	0.0856354	107.023	-0.433447	0.665562	0.0269954	0.0889443	104.405	0.303509	0.762106	0.310439	0.856227	0.911692
Left_Caudate	Reward	Left_Caudate	0.102065	0.0885192	36.2174	1.15302	0.256454	-0.00063942	0.0846019	107.429	-0.00755799	0.993984	0.120567	0.0879284	104.749	1.3712	0.173244	2.4876	0.288287	0.47206
Left_Hippocampus	Default	Left_Hippocampus	0.120627	0.0928287	38.6685	1.29945	0.201482	-0.0501681	0.0839099	105.948	-0.597881	0.551195	0.0753455	0.0870613	103.309	0.865431	0.388808	1.41762	0.492231	0.642385
Left_Pallidum	Reward	Left_Pallidum	0.151765	0.0941333	43.2625	1.61223	0.114184	0.0766704	0.0877372	107.988	0.873865	0.384131	0.0545312	0.091116	105.802	0.598481	0.550798	1.20476	0.547507	0.688866
Left_Putamen	Reward	Left_Putamen	0.124799	0.0977797	39.4496	1.27633	0.209303	-0.0403173	0.082603	103.43	-0.488085	0.626523	0.0133124	0.085544	100.796	0.155621	0.876643	0.34519	0.841478	0.901584
Left_Thalamus	Reward	Left_Thalamus	0.230458	0.0874569	38.3959	2.63511	0.0120655	0.105795	0.0834828	107.832	1.26727	0.207788	0.0395128	0.0867619	105.346	0.455417	0.649747	1.64573	0.439171	0.60293
Right_Accumbens	Reward	Right_Accumbens	0.186793	0.0901206	31.2393	2.0727	0.0465372	-0.0184634	0.0905551	108.188	-0.203891	0.838822	0.170071	0.0942675	105.271	1.80414	0.0740696	4.18537	0.123355	0.293889
Right_Amygdala	Reward	Right_Amygdala	0.150682	0.096275	41.6883	1.56512	0.125116	-0.0421718	0.0836403	105.246	-0.504204	0.615172	0.00549241	0.0866835	102.799	0.0633616	0.949602	0.320257	0.852034	0.909685
Right_Caudate	Reward	Right_Caudate	0.0839356	0.0846442	113	0.991629	0.323497	0.0233631	0.0881299	113	0.265099	0.791416	0.17808	0.0918513	113	1.93879	0.0550213	4.55156	0.102717	0.262186
Right_Hippocampus	Default	Right_Hippocampus	0.0969215	0.0918037	40.4401	1.05575	0.29735	-0.0615068	0.0867126	107.881	-0.709317	0.479658	0.0442976	0.0900889	105.524	0.49171	0.623946	1.00551	0.604862	0.729851
Right_Pallidum	Reward	Right_Pallidum	0.106494	0.0917271	41.7138	1.16099	0.252247	0.0553016	0.0859479	107.867	0.643432	0.521309	-0.00663135	0.0892723	105.582	-0.0742823	0.940926	0.475002	0.788596	0.863193
Right_Putamen	Reward	Right_Putamen	0.107468	0.0930464	41.4737	1.155	0.254704	-0.0264625	0.0834908	106.374	-0.316951	0.751902	-0.0347344	0.0866079	103.955	-0.401053	0.689204	0.255761	0.879958	0.929695
Right_Thalamus	Reward	Right_Thalamus	0.227762	0.0809909	38.5111	2.81219	0.00770175	0.0741751	0.0832548	109.999	0.890941	0.374906	0.0894231	0.0867332	107.917	1.03101	0.30484	1.97252	0.372968	0.543353

### Sheet: MDD-EarlyvControl
ROI	Network	region	MDD_earlyvControl_main_B	MDD_earlyvControl_main_SE	MDD_earlyvControl_main_df	MDD_earlyvControl_main_t	MDD_earlyvControl_main_P	MDD_earlyvControl_Lin_B	MDD_earlyvControl_Lin_SE	MDD_earlyvControl_Lin_df	MDD_earlyvControl_Lin_t	MDD_earlyvControl_Lin_P	MDD_earlyvControl_Quad_B	MDD_earlyvControl_Quad_SE	MDD_earlyvControl_Quad_df	MDD_earlyvControl_Quad_t	MDD_earlyvControl_Quad_P	Chi_MDD_earlyvControl	Chi_MDD_earlyvControl_P
ROI_146	Cont	7Networks_LH_Cont_Cing_1	0.00669197	0.13525	131.8	0.0494785	0.960613	-0.110951	0.0980023	367.89	-1.13213	0.258317	-0.0302902	0.102144	347.733	-0.296544	0.766991	1.49241	0.474162
ROI_147	Cont	7Networks_LH_Cont_Cing_2	0.0305592	0.148698	149.098	0.205511	0.837453	-0.124307	0.0945502	354.106	-1.31471	0.189457	-0.0592851	0.0976806	336.07	-0.606928	0.544309	2.20225	0.332496
ROI_134	Cont	7Networks_LH_Cont_OFC_1	0.251814	0.143395	117.711	1.75609	0.0816733	-0.0497645	0.0956388	349.108	-0.520339	0.603157	-0.0116504	0.0985975	323.802	-0.118162	0.906013	0.307826	0.857347
ROI_127	Cont	7Networks_LH_Cont_Par_1	0.127245	0.140062	116.481	0.908485	0.365498	-0.125939	0.097273	351.877	-1.29469	0.196275	-0.135899	0.100419	327.926	-1.35332	0.176885	3.37886	0.184625
ROI_128	Cont	7Networks_LH_Cont_Par_2	-0.0676984	0.153111	139.277	-0.442151	0.659066	0.043278	0.0912652	334.017	0.4742	0.635667	0.0140291	0.0930764	312.88	0.150727	0.880288	0.259435	0.878343
ROI_129	Cont	7Networks_LH_Cont_Par_3	-0.0647836	0.146792	143.622	-0.44133	0.659638	-0.0619777	0.0964191	352.607	-0.642795	0.520775	-0.000272289	0.0995504	332.161	-0.00273518	0.997819	0.428489	0.807151
ROI_130	Cont	7Networks_LH_Cont_Par_4	0.0245255	0.142948	122.658	0.171569	0.864059	-0.0493962	0.097878	351.193	-0.504671	0.614106	-0.135756	0.100945	328.573	-1.34486	0.179598	2.1321	0.344366
ROI_131	Cont	7Networks_LH_Cont_Par_5	-0.043573	0.147262	128.334	-0.295888	0.767794	-0.0639641	0.0969176	346.364	-0.659984	0.509703	-0.094973	0.0996951	324.817	-0.952635	0.341484	1.40917	0.494313
ROI_132	Cont	7Networks_LH_Cont_Par_6	-0.0274252	0.147509	142.335	-0.185922	0.852771	0.0692644	0.0927026	345.662	0.747168	0.45547	-0.0952079	0.0950571	326.66	-1.00159	0.317285	1.74384	0.418148
ROI_144	Cont	7Networks_LH_Cont_pCun_1	0.0290444	0.150262	140.692	0.193291	0.84701	-0.135219	0.09364	344.212	-1.44403	0.149639	-0.141486	0.0963324	322.845	-1.46873	0.14288	4.30656	0.116103
ROI_145	Cont	7Networks_LH_Cont_pCun_2	-0.0569206	0.132546	129.267	-0.429441	0.668317	-0.0948978	0.0976699	363.024	-0.971617	0.331888	-0.124001	0.101276	342.947	-1.22439	0.221646	2.52676	0.282697
ROI_135	Cont	7Networks_LH_Cont_PFCl_1	-0.0743756	0.132866	126.179	-0.559778	0.576623	-0.0760432	0.0952728	358.124	-0.798162	0.425305	-0.0202698	0.0990073	315.462	-0.20473	0.837915	0.665069	0.717104
ROI_136	Cont	7Networks_LH_Cont_PFCl_2	0.151743	0.158499	131.47	0.957372	0.340137	-0.155415	0.0933043	335.125	-1.66568	0.0967109	-0.0970471	0.0953825	314.114	-1.01745	0.309721	3.83155	0.147228
ROI_137	Cont	7Networks_LH_Cont_PFCl_3	0.0385887	0.151263	135.639	0.255109	0.799025	-0.110041	0.0939991	345.266	-1.17066	0.242545	-0.143449	0.0972127	323.976	-1.47562	0.141016	3.55363	0.169176
ROI_138	Cont	7Networks_LH_Cont_PFCl_4	0.00323423	0.129184	117.243	0.0250359	0.980069	-0.0992943	0.0947021	359.776	-1.04849	0.295117	-0.0634455	0.0985795	312.908	-0.643598	0.520308	1.48241	0.476539
ROI_139	Cont	7Networks_LH_Cont_PFCl_5	0.157694	0.14739	123.446	1.06991	0.286745	-0.0831735	0.0955473	347.447	-0.870496	0.38463	-0.21853	0.0980449	324.39	-2.22888	0.0265067	5.88463	0.0527436
ROI_140	Cont	7Networks_LH_Cont_PFCl_6	0.0732653	0.153668	134.986	0.476776	0.634293	-0.0867888	0.0939016	343.37	-0.924252	0.356004	-0.022266	0.0969422	322.365	-0.229683	0.818484	0.973069	0.614753
ROI_141	Cont	7Networks_LH_Cont_PFCl_7	-0.00584045	0.156386	150.32	-0.0373465	0.970258	-0.0946275	0.0926863	343.475	-1.02094	0.307999	0.017604	0.095431	325.426	0.184468	0.853761	1.17985	0.554369
ROI_142	Cont	7Networks_LH_Cont_PFCl_8	0.0753878	0.14692	138.463	0.513123	0.608683	-0.150689	0.094617	350.483	-1.59263	0.112146	-0.132933	0.0972681	330.268	-1.36666	0.172661	4.45873	0.107596
ROI_148	Cont	7Networks_LH_Cont_PFCmp_1	0.0935411	0.139104	134.083	0.672454	0.502452	-0.0112478	0.0970895	362.472	-0.11585	0.907836	-0.261472	0.10099	341.662	-2.58908	0.0100347	7.05669	0.0293535
ROI_143	Cont	7Networks_LH_Cont_PFCv_1	0.0703866	0.119059	114.649	0.591193	0.555555	-0.157568	0.0978823	375.526	-1.60977	0.108288	-0.00797178	0.103551	330.663	-0.076984	0.938683	2.70289	0.258866
ROI_133	Cont	7Networks_LH_Cont_Temp_1	0.0763167	0.159554	132.166	0.478312	0.633218	-0.0626495	0.0909778	326.072	-0.688624	0.49155	-0.0575426	0.0927172	303.501	-0.620625	0.535312	0.852451	0.652969
ROI_159	Default	7Networks_LH_Default_Par_1	-0.107903	0.148807	135.935	-0.725116	0.469627	-0.057775	0.0968369	347.575	-0.596621	0.551149	0.0736808	0.0995629	327.458	0.740043	0.459804	1.04923	0.591783
ROI_160	Default	7Networks_LH_Default_Par_2	0.092187	0.147728	128.845	0.624032	0.53371	-0.116811	0.0962953	345.603	-1.21305	0.225941	-0.0834789	0.0990161	324.128	-0.843084	0.399803	2.09746	0.350382
ROI_161	Default	7Networks_LH_Default_Par_3	0.0699162	0.148842	136.926	0.469736	0.639291	-0.207487	0.095875	345.619	-2.16414	0.0311384	-0.131256	0.0984918	325.715	-1.33266	0.183574	6.40253	0.0407107
ROI_162	Default	7Networks_LH_Default_Par_4	0.0874376	0.14648	118.428	0.596924	0.551698	-0.0839457	0.09637	343.596	-0.871077	0.384321	-0.122546	0.09915	319.908	-1.23596	0.21738	2.20532	0.331986
ROI_163	Default	7Networks_LH_Default_Par_5	0.0668753	0.147916	131.136	0.452116	0.651932	-0.0912459	0.0963399	345.551	-0.947124	0.344237	-0.0280478	0.0990365	324.557	-0.283207	0.777199	1.01853	0.600938
ROI_164	Default	7Networks_LH_Default_Par_6	0.050791	0.148569	133.243	0.341868	0.732989	-0.0898229	0.0962491	346.658	-0.933234	0.351349	-0.0143606	0.0989266	324.317	-0.145164	0.884672	0.880248	0.643957
ROI_165	Default	7Networks_LH_Default_Par_7	0.0188702	0.143441	131.846	0.131553	0.895538	-0.131786	0.096714	352.344	-1.36264	0.173867	-0.0765284	0.099689	330.154	-0.767671	0.443231	2.44208	0.294924
ROI_190	Default	7Networks_LH_Default_pCunPCC_1	0.0986598	0.133046	109.822	0.741546	0.459945	-0.147143	0.098251	364.484	-1.49763	0.135096	-0.083273	0.102063	339.688	-0.815897	0.415131	3.08645	0.213691
ROI_199	Default	7Networks_LH_Default_pCunPCC_10	-0.0305839	0.148232	134.254	-0.206325	0.83685	-0.0566903	0.0940319	342.318	-0.602884	0.546985	-0.147944	0.0965102	321.957	-1.53294	0.126274	2.80521	0.245956
ROI_200	Default	7Networks_LH_Default_pCunPCC_11	0.0700066	0.140599	137.13	0.497918	0.619339	-0.0924207	0.096882	357.649	-0.953952	0.340752	-0.124956	0.099922	337.898	-1.25054	0.211969	2.53712	0.281237
ROI_191	Default	7Networks_LH_Default_pCunPCC_2	0.0576734	0.139378	121.79	0.413792	0.679754	-0.219758	0.0977023	356.414	-2.24926	0.0251056	-0.148424	0.100466	333.778	-1.47735	0.140524	7.35376	0.0253017
ROI_192	Default	7Networks_LH_Default_pCunPCC_3	0.157745	0.148486	120.535	1.06236	0.290197	-0.149526	0.0940757	340.081	-1.58942	0.112895	-0.128604	0.0963599	316.984	-1.33462	0.182957	4.41101	0.110195
ROI_193	Default	7Networks_LH_Default_pCunPCC_4	0.0297261	0.144542	134.053	0.205657	0.837371	-0.205741	0.0951842	353.809	-2.1615	0.0313266	-0.106766	0.0981743	333.312	-1.08751	0.277596	6.04159	0.0487625
ROI_194	Default	7Networks_LH_Default_pCunPCC_5	0.00773972	0.145654	136.601	0.0531376	0.9577	-0.1573	0.0961277	349.919	-1.63637	0.102662	-0.139705	0.0989201	329.931	-1.4123	0.158804	4.72794	0.0940463
ROI_195	Default	7Networks_LH_Default_pCunPCC_6	0.133375	0.150408	126.587	0.886755	0.376893	-0.124555	0.0945215	338.539	-1.31774	0.18848	-0.119805	0.0969813	316.79	-1.23534	0.217619	3.35193	0.187127
ROI_196	Default	7Networks_LH_Default_pCunPCC_7	0.0989105	0.1491	126.758	0.663385	0.508289	-0.1072	0.0950444	345.084	-1.1279	0.260147	-0.106026	0.0976533	322.712	-1.08574	0.278405	2.56283	0.277644
ROI_197	Default	7Networks_LH_Default_pCunPCC_8	0.17119	0.139997	128.454	1.22281	0.223639	-0.180832	0.0958771	358.544	-1.88608	0.0600927	-0.0714644	0.0995938	336.366	-0.717559	0.473527	4.28135	0.117576
ROI_198	Default	7Networks_LH_Default_pCunPCC_9	0.243069	0.134739	118.766	1.804	0.0737666	-0.0954696	0.0967641	363.558	-0.986622	0.324484	-0.130769	0.100868	339.714	-1.29643	0.195708	2.8524	0.24022
ROI_166	Default	7Networks_LH_Default_PFC_1	-0.0436509	0.127249	115.746	-0.343034	0.732195	-0.262439	0.0947698	362.867	-2.76922	0.00590762	-0.0841117	0.0988899	317.079	-0.850559	0.395656	8.5048	0.01423
ROI_175	Default	7Networks_LH_Default_PFC_10	-0.0526335	0.12569	117.8	-0.418756	0.676157	-0.159585	0.0962052	367.004	-1.65879	0.0980115	0.0133823	0.100574	322.37	0.133058	0.89423	2.83647	0.242141
ROI_176	Default	7Networks_LH_Default_PFC_11	-0.041114	0.133194	114.001	-0.308678	0.75813	-0.204297	0.0953604	353.758	-2.14237	0.032846	-0.0656363	0.099437	306.883	-0.660079	0.509698	5.20527	0.0740782
ROI_177	Reward	7Networks_LH_Default_PFC_12	-0.0586378	0.115857	104.54	-0.506123	0.613836	-0.0950935	0.098697	378.062	-0.963489	0.335918	0.00426979	0.105006	329.647	0.0406624	0.96759	0.944799	0.623505
ROI_178	Default	7Networks_LH_Default_PFC_13	-0.106619	0.119287	122.133	-0.893802	0.373186	-0.143572	0.0965249	373.732	-1.48741	0.13775	-0.0703599	0.101715	331.002	-0.691733	0.48959	2.71346	0.257501
ROI_179	Default	7Networks_LH_Default_PFC_14	-0.0930045	0.129176	118.861	-0.71998	0.472951	-0.167438	0.0944127	358.89	-1.77347	0.0769993	-0.098059	0.0982037	311.74	-0.998526	0.318799	4.07469	0.130374
ROI_180	Default	7Networks_LH_Default_PFC_15	0.182077	0.139192	133.133	1.3081	0.193093	-0.185578	0.0965504	362.512	-1.92208	0.0553787	-0.10009	0.100325	341.08	-0.997657	0.319153	4.82966	0.0893826
ROI_181	Default	7Networks_LH_Default_PFC_16	0.0471247	0.140687	143.644	0.33496	0.738144	-0.141204	0.0954419	360.57	-1.47948	0.139885	-0.0883962	0.0990764	341.338	-0.892203	0.372913	3.04425	0.218247
ROI_182	Default	7Networks_LH_Default_PFC_17	0.061834	0.14736	149.602	0.419613	0.67537	-0.119417	0.0949167	353.816	-1.25813	0.209175	-0.0436518	0.0981475	333.869	-0.444758	0.656783	1.86064	0.394427
ROI_183	Default	7Networks_LH_Default_PFC_18	0.145669	0.151072	150.687	0.964236	0.336473	-0.0494933	0.091515	343	-0.540822	0.588981	-0.158767	0.0943054	322.876	-1.68354	0.0932379	3.14238	0.207798
ROI_184	Default	7Networks_LH_Default_PFC_19	0.0242203	0.149165	144.564	0.162372	0.871239	-0.0179247	0.0930378	346.881	-0.192661	0.847338	-0.118287	0.0955249	327.85	-1.23828	0.216497	1.60509	0.448187
ROI_167	Default	7Networks_LH_Default_PFC_2	0.156112	0.149867	135.16	1.04167	0.299425	-0.212854	0.0935376	345.97	-2.27559	0.0234813	-0.140521	0.0959761	325.19	-1.46412	0.144127	7.29348	0.0260759
ROI_185	Default	7Networks_LH_Default_PFC_20	0.0594386	0.140154	137.096	0.424094	0.672162	-0.112237	0.0965028	361.22	-1.16305	0.245578	0.0363793	0.100282	340.871	0.36277	0.717001	1.6692	0.434048
ROI_186	Default	7Networks_LH_Default_PFC_21	-0.128291	0.140691	141.373	-0.91186	0.363395	-0.0298905	0.0968174	360.683	-0.308731	0.757704	-0.0721968	0.100611	340.11	-0.717583	0.473507	0.613262	0.735922
ROI_187	Default	7Networks_LH_Default_PFC_22	-0.0436743	0.141394	141.395	-0.308885	0.757864	-0.0371232	0.0956493	359.716	-0.388118	0.698158	-0.0865676	0.0992723	340.048	-0.872022	0.383812	0.891411	0.640372
ROI_188	Default	7Networks_LH_Default_PFC_23	0.117613	0.147415	124.491	0.797831	0.426488	-0.00115789	0.0947227	345.4	-0.012224	0.990254	-0.213407	0.0979081	319.934	-2.17967	0.0300109	4.88018	0.0871529
ROI_189	Default	7Networks_LH_Default_PFC_24	0.0155725	0.141405	123.932	0.110126	0.912487	0.0279452	0.0972871	358.154	0.287245	0.774091	-0.165069	0.101091	335.006	-1.63288	0.103435	3.01228	0.221764
ROI_168	Reward	7Networks_LH_Default_PFC_3	-0.0880461	0.124057	115.121	-0.709725	0.47931	-0.212387	0.0974454	367.635	-2.17955	0.0299246	-0.00355363	0.102553	321.058	-0.0346515	0.972379	4.93569	0.0847673
ROI_169	Reward	7Networks_LH_Default_PFC_4	0.130293	0.130675	381	0.997081	0.319358	-0.0339084	0.0983083	381	-0.344919	0.730345	-0.0977103	0.102653	381	-0.951852	0.341776	1.0616	0.588135
ROI_170	Default	7Networks_LH_Default_PFC_5	0.0102369	0.129845	125.978	0.0788397	0.937285	-0.179072	0.0930395	359.81	-1.92469	0.0550568	0.0143275	0.0966244	318.48	0.14828	0.882215	3.871	0.144352
ROI_171	Default	7Networks_LH_Default_PFC_6	-0.0506432	0.126347	125.432	-0.400826	0.68923	-0.131215	0.0969247	366.346	-1.35379	0.176639	-0.052478	0.10165	323.858	-0.516262	0.606024	2.14478	0.342189
ROI_172	Default	7Networks_LH_Default_PFC_7	-0.0368558	0.131421	128.665	-0.28044	0.77959	-0.240339	0.0903504	355.087	-2.66008	0.00816644	-0.0858731	0.0933954	315.444	-0.919457	0.358559	7.91605	0.0191008
ROI_173	Default	7Networks_LH_Default_PFC_8	-0.127777	0.122054	122.953	-1.04689	0.297204	-0.194095	0.0966	369.32	-2.00926	0.0452363	-0.0407391	0.10178	326.524	-0.400265	0.689223	4.43976	0.108622
ROI_174	Reward	7Networks_LH_Default_PFC_9	-0.070108	0.112521	119.934	-0.623065	0.534425	-0.250152	0.0978956	380.307	-2.5553	0.0109981	0.050574	0.104523	340.494	0.483854	0.6288	7.17528	0.0276636
ROI_149	Default	7Networks_LH_Default_Temp_1	0.110369	0.137808	131.301	0.800891	0.424642	-0.0580202	0.095539	354.976	-0.607293	0.544045	0.038935	0.0980196	333.369	0.397217	0.691462	0.629176	0.73009
ROI_158	Default	7Networks_LH_Default_Temp_10	0.0289785	0.155185	145.694	0.186735	0.852128	0.0514893	0.0933542	339.993	0.551548	0.581621	-0.0306349	0.0951017	321.85	-0.322127	0.747565	0.438754	0.803019
ROI_150	Default	7Networks_LH_Default_Temp_2	0.172476	0.135153	138.906	1.27616	0.204029	-0.0634172	0.0949002	356.357	-0.668252	0.504405	-0.0480243	0.097749	335.328	-0.491302	0.623534	0.673849	0.713963
ROI_151	Default	7Networks_LH_Default_Temp_3	0.0100239	0.150166	129.546	0.0667523	0.946882	-0.0200439	0.095005	342.95	-0.210977	0.83303	-0.162118	0.097793	318.828	-1.65776	0.0983488	2.9414	0.229765
ROI_152	Default	7Networks_LH_Default_Temp_4	0.0293999	0.146184	136.535	0.201116	0.840907	-0.115201	0.0961464	355.52	-1.19818	0.231644	-0.0727683	0.0991715	335.113	-0.733762	0.463607	1.91452	0.383943
ROI_153	Default	7Networks_LH_Default_Temp_5	-0.0569723	0.121099	110.338	-0.470459	0.638956	-0.164271	0.0980739	372.748	-1.67497	0.0947794	-0.0565912	0.103352	325.639	-0.54756	0.584369	3.1473	0.207287
ROI_154	Default	7Networks_LH_Default_Temp_6	0.0296188	0.15481	138.869	0.191323	0.848552	-0.00543179	0.0945182	340.614	-0.0574682	0.954206	-0.117669	0.0964484	320.972	-1.22002	0.223352	1.529	0.465567
ROI_155	Default	7Networks_LH_Default_Temp_7	0.0475544	0.14413	144.465	0.32994	0.741923	0.145114	0.0971838	355.997	1.49319	0.136274	0.0158291	0.0996691	337.569	0.158816	0.873909	2.38041	0.304159
ROI_156	Default	7Networks_LH_Default_Temp_8	0.0445734	0.128158	125.546	0.3478	0.728573	-0.119907	0.0962368	365.953	-1.24596	0.213578	-0.156467	0.100354	324.446	-1.55915	0.119937	3.85905	0.145217
ROI_157	Default	7Networks_LH_Default_Temp_9	0.0213972	0.14424	138.844	0.148345	0.882286	0.0583458	0.0970904	355.568	0.600942	0.548261	-0.0149425	0.0996562	335.85	-0.14994	0.880902	0.408374	0.81531
ROI_86	DorsAttn	7Networks_LH_DorsAttn_FEF_1	0.0100909	0.137475	139.122	0.073402	0.941592	-0.0630142	0.0968982	364.658	-0.650313	0.515899	-0.0318542	0.100864	344.979	-0.315812	0.752336	0.512118	0.774096
ROI_87	DorsAttn	7Networks_LH_DorsAttn_FEF_2	-0.0503758	0.129654	380	-0.38854	0.697834	-0.0581843	0.0976084	380	-0.596099	0.551464	-0.159126	0.102142	380	-1.5579	0.12009	2.88372	0.236488
ROI_88	DorsAttn	7Networks_LH_DorsAttn_FEF_3	0.0970355	0.136007	131.458	0.713459	0.476827	-0.0149385	0.0948592	361.856	-0.157481	0.874953	-0.125271	0.0986652	340.493	-1.26966	0.205074	1.74765	0.417352
ROI_89	DorsAttn	7Networks_LH_DorsAttn_FEF_4	-0.132608	0.130153	380	-1.01886	0.308918	-0.0102043	0.0979841	380	-0.104143	0.917111	-0.0856716	0.102535	380	-0.835536	0.403941	0.750259	0.6872
ROI_69	DorsAttn	7Networks_LH_DorsAttn_Post_1	0.147195	0.149995	124	0.98133	0.328341	-0.078716	0.0926072	334.969	-0.849999	0.395933	-0.00355451	0.0941351	312.573	-0.0377597	0.969903	0.728709	0.694645
ROI_79	DorsAttn	7Networks_LH_DorsAttn_Post_11	0.0471667	0.135372	138.617	0.348422	0.728052	-0.019489	0.0925817	358.17	-0.210506	0.833392	-0.0489471	0.0958101	338.444	-0.510877	0.609771	0.335018	0.845769
ROI_80	DorsAttn	7Networks_LH_DorsAttn_Post_12	0.0932238	0.14618	124.477	0.637733	0.524819	0.032865	0.0963359	348.189	0.34115	0.733197	-0.140116	0.0994884	323.715	-1.40837	0.159981	2.28821	0.318508
ROI_81	DorsAttn	7Networks_LH_DorsAttn_Post_13	-0.0290013	0.14035	122.812	-0.206635	0.836637	-0.0442544	0.0966769	353.486	-0.457756	0.647409	-0.0766362	0.0998119	329.626	-0.767806	0.443152	0.849175	0.65404
ROI_82	DorsAttn	7Networks_LH_DorsAttn_Post_14	-0.0168548	0.146473	121.344	-0.115071	0.908579	-0.0280217	0.0961022	344.259	-0.291582	0.770782	-0.0153782	0.0992768	319.261	-0.154902	0.876996	0.131033	0.936584
ROI_83	DorsAttn	7Networks_LH_DorsAttn_Post_15	0.0655283	0.131295	116.139	0.499094	0.618657	-0.112306	0.0992153	364.724	-1.13195	0.258401	-0.101967	0.103226	342.599	-0.987804	0.323946	2.30434	0.315951
ROI_84	DorsAttn	7Networks_LH_DorsAttn_Post_16	0.108115	0.145256	130.817	0.744305	0.458027	-0.0279458	0.0959923	349.076	-0.291126	0.771128	-0.0359041	0.0988007	326.398	-0.363399	0.716542	0.22363	0.89421
ROI_85	DorsAttn	7Networks_LH_DorsAttn_Post_17	0.0309836	0.144547	123.388	0.214349	0.830629	-0.0791423	0.0962842	347.383	-0.821965	0.41166	-0.0182278	0.0995735	323.012	-0.183059	0.854867	0.778529	0.677555
ROI_70	DorsAttn	7Networks_LH_DorsAttn_Post_2	0.119737	0.148928	113.625	0.803997	0.423078	-0.0688072	0.0959757	338.524	-0.716923	0.473916	-0.126723	0.0978031	313.561	-1.2957	0.196032	2.19284	0.334064
ROI_71	DorsAttn	7Networks_LH_DorsAttn_Post_3	0.127389	0.151153	126.271	0.842782	0.400944	-0.0898508	0.0950025	338.165	-0.945772	0.34494	-0.0292219	0.0965522	316.373	-0.302654	0.762353	1.02169	0.599988
ROI_72	DorsAttn	7Networks_LH_DorsAttn_Post_4	0.108917	0.150123	139.51	0.725518	0.46935	-0.140408	0.0963799	346.594	-1.45681	0.146073	-0.0344622	0.0990118	327.135	-0.348062	0.728018	2.23397	0.327266
ROI_73	DorsAttn	7Networks_LH_DorsAttn_Post_5	0.127058	0.141604	125.833	0.897278	0.371284	-0.129121	0.0977072	353.9	-1.32151	0.187185	-0.175072	0.100841	331.93	-1.73612	0.0834713	4.7141	0.094699
ROI_74	DorsAttn	7Networks_LH_DorsAttn_Post_6	-0.0385039	0.147574	143.936	-0.260913	0.794533	0.0110047	0.0917566	344.587	0.119933	0.904606	-0.107798	0.0940295	325.887	-1.14643	0.25246	1.45634	0.482793
ROI_75	DorsAttn	7Networks_LH_DorsAttn_Post_7	0.0236283	0.139273	125.285	0.169654	0.865556	-0.115291	0.0988801	357.392	-1.16597	0.244404	-0.207977	0.10224	335.735	-2.0342	0.0427167	5.63009	0.0599019
ROI_76	DorsAttn	7Networks_LH_DorsAttn_Post_8	0.0351812	0.138082	134.52	0.254784	0.799279	0.00932292	0.0935328	357.047	0.0996754	0.920658	-0.0317829	0.0964749	336.274	-0.329442	0.742027	0.13206	0.936103
ROI_77	DorsAttn	7Networks_LH_DorsAttn_Post_9	-0.100992	0.149398	131.856	-0.675994	0.500229	0.0677153	0.0956557	345.1	0.707906	0.479481	-0.1109	0.0981925	324.169	-1.12942	0.259556	1.98095	0.371401
ROI_90	DorsAttn	7Networks_LH_DorsAttn_PrCv_1	-0.0364779	0.150731	134.136	-0.242006	0.809145	-0.0378048	0.0929754	343.617	-0.406611	0.684547	-0.0793891	0.0959404	322.627	-0.827484	0.408575	0.895897	0.638938
ROI_91	DorsAttn	7Networks_LH_DorsAttn_PrCv_2	-0.002613	0.155036	141.724	-0.0168541	0.986577	-0.0307934	0.0940625	343.822	-0.327372	0.743586	-0.142504	0.0969716	324.261	-1.46955	0.142654	2.31197	0.314747
ROI_114	Limbic	7Networks_LH_Limbic_OFC_1	-0.234127	0.118059	122.313	-1.98313	0.0495932	-0.0329929	0.0967609	371.758	-0.340973	0.733316	-0.209406	0.102667	331.528	-2.03967	0.0421754	4.44772	0.108191
ROI_115	Limbic	7Networks_LH_Limbic_OFC_2	0.290662	0.135192	119.403	2.14999	0.0335726	-0.125404	0.0960789	363.388	-1.30522	0.192644	-0.10647	0.100173	339.706	-1.06286	0.288599	2.8763	0.237367
ROI_116	Limbic	7Networks_LH_Limbic_OFC_3	-0.0882609	0.113252	377	-0.779334	0.436272	-0.181907	0.0988665	377	-1.83992	0.0665655	-0.14137	0.105788	377	-1.33635	0.182241	5.44876	0.065587
ROI_117	Limbic	7Networks_LH_Limbic_OFC_4	0.229824	0.130637	380	1.75926	0.0793374	-0.0708555	0.098394	380	-0.72012	0.471894	-0.108581	0.102837	380	-1.05586	0.291704	1.66561	0.434828
ROI_118	Limbic	7Networks_LH_Limbic_OFC_5	-0.148408	0.130185	120.037	-1.13997	0.256567	-0.243438	0.0949892	358.034	-2.56279	0.0107916	0.0179733	0.0992888	313.687	0.18102	0.856469	7.03346	0.0296964
ROI_120	Limbic	7Networks_LH_Limbic_TempPole_2	-0.0322036	0.090499	118.738	-0.355845	0.722588	-0.157483	0.0856468	363.491	-1.83875	0.0667674	-0.0831745	0.0917539	324.821	-0.906496	0.365346	4.44198	0.108502
ROI_121	Limbic	7Networks_LH_Limbic_TempPole_3	0.227007	0.131415	379	1.72741	0.0849096	-0.00342424	0.0990844	379	-0.0345588	0.97245	-0.047589	0.103652	379	-0.459121	0.64641	0.225387	0.893424
ROI_123	Limbic	7Networks_LH_Limbic_TempPole_5	-0.191838	0.116799	113.499	-1.64246	0.103263	0.0271061	0.0982211	376.71	0.27597	0.782722	-0.0526415	0.104114	332.583	-0.505615	0.613462	0.356001	0.836942
ROI_124	Limbic	7Networks_LH_Limbic_TempPole_6	0.067133	0.135276	136.239	0.496265	0.620507	-0.076948	0.0968799	364.095	-0.794262	0.427561	0.100901	0.100401	343.673	1.00498	0.315615	1.8239	0.40174
ROI_125	Limbic	7Networks_LH_Limbic_TempPole_7	0.147821	0.132803	132.766	1.11309	0.267683	-0.0440823	0.0963306	368.665	-0.457614	0.647499	0.0365724	0.101138	347.806	0.361611	0.717862	0.400974	0.818332
ROI_126	Limbic	7Networks_LH_Limbic_TempPole_8	-0.161534	0.112675	377	-1.43363	0.152508	0.0134921	0.0981695	377	0.137437	0.890759	-0.0824514	0.104991	377	-0.78532	0.432759	0.680888	0.711454
ROI_97	SalVentAttn	7Networks_LH_SalVentAttn_FrOperIns_1	-0.00507924	0.119147	119.329	-0.04263	0.966068	-0.184356	0.0966531	374.636	-1.9074	0.0572333	0.0618261	0.102043	331.493	0.60588	0.545009	4.31958	0.11535
ROI_98	SalVentAttn	7Networks_LH_SalVentAttn_FrOperIns_2	0.062913	0.116851	117.876	0.538403	0.591314	-0.163808	0.0974637	377.125	-1.68071	0.0936476	-0.049588	0.10334	334.291	-0.47985	0.631648	3.16426	0.205537
ROI_99	SalVentAttn	7Networks_LH_SalVentAttn_FrOperIns_3	-0.0446745	0.122253	114.442	-0.365426	0.715468	-0.00741737	0.0964662	370.964	-0.0768909	0.938752	-0.00688612	0.101437	324.969	-0.0678859	0.945918	0.00678089	0.996615
ROI_100	SalVentAttn	7Networks_LH_SalVentAttn_FrOperIns_4	-0.0386309	0.118194	112.058	-0.326842	0.744397	-0.0766004	0.0985901	375.897	-0.776959	0.437672	-0.0379011	0.104369	330.711	-0.363144	0.71673	0.725038	0.695921
ROI_101	SalVentAttn	7Networks_LH_SalVentAttn_FrOperIns_5	-0.0345473	0.134583	124.313	-0.256699	0.797836	-0.115174	0.0946172	357.133	-1.21726	0.224309	-0.0708222	0.0980481	315.526	-0.722321	0.470632	1.93059	0.38087
ROI_102	SalVentAttn	7Networks_LH_SalVentAttn_FrOperIns_6	0.033618	0.124391	128.764	0.270261	0.787392	-0.0247877	0.0958803	369.579	-0.258528	0.796143	-0.0635744	0.10033	329.563	-0.633656	0.526745	0.464334	0.792814
ROI_103	SalVentAttn	7Networks_LH_SalVentAttn_FrOperIns_7	-0.0127147	0.114993	111.095	-0.110569	0.912158	-0.0629156	0.0978229	377.506	-0.643159	0.520512	-0.0275511	0.103887	332.801	-0.265204	0.791017	0.459622	0.794684
ROI_104	SalVentAttn	7Networks_LH_SalVentAttn_FrOperIns_8	0.0102805	0.119614	124.99	0.0859471	0.931646	-0.101868	0.0953643	372.715	-1.0682	0.286123	-0.0837055	0.100264	331.807	-0.83485	0.404403	1.79464	0.40766
ROI_105	SalVentAttn	7Networks_LH_SalVentAttn_FrOperIns_9	0.0488623	0.127207	124.762	0.384115	0.701547	-0.137762	0.0943815	364.253	-1.45962	0.145255	-0.0351818	0.0982688	322.408	-0.358016	0.720566	2.28031	0.319769
ROI_107	SalVentAttn	7Networks_LH_SalVentAttn_Med_1	0.0655007	0.133841	128.781	0.489392	0.625396	-0.140824	0.097341	366.974	-1.44671	0.148832	-0.0877734	0.101571	345.716	-0.86416	0.388099	2.96732	0.226807
ROI_108	SalVentAttn	7Networks_LH_SalVentAttn_Med_2	0.147704	0.138179	132.073	1.06893	0.287049	-0.124229	0.0945181	359.209	-1.31434	0.18957	-0.134535	0.0981738	337.788	-1.37038	0.171479	3.72367	0.155387
ROI_109	SalVentAttn	7Networks_LH_SalVentAttn_Med_3	0.114657	0.135428	143.556	0.846629	0.398611	-0.139426	0.0955837	365.538	-1.45868	0.145512	-0.133027	0.0995061	346.714	-1.33688	0.18214	3.97887	0.136773
ROI_110	SalVentAttn	7Networks_LH_SalVentAttn_Med_4	-0.0248128	0.136428	132.519	-0.181875	0.855958	-0.0752126	0.0950863	361.971	-0.790993	0.429466	-0.139198	0.0988964	340.822	-1.40751	0.160187	2.66308	0.264071
ROI_111	SalVentAttn	7Networks_LH_SalVentAttn_Med_5	0.154238	0.133134	135.702	1.15852	0.248688	-0.227652	0.0963614	366.09	-2.36248	0.0186754	-0.0945263	0.0998734	346.376	-0.946461	0.344573	6.66198	0.0357576
ROI_112	SalVentAttn	7Networks_LH_SalVentAttn_Med_6	0.129924	0.130162	376	0.998176	0.318836	-0.119526	0.0988042	376	-1.20972	0.227145	-0.245824	0.10272	376	-2.39314	0.0171946	7.37634	0.0250178
ROI_113	SalVentAttn	7Networks_LH_SalVentAttn_Med_7	0.108146	0.139288	122.738	0.776418	0.438996	-0.0252384	0.097188	359.359	-0.259687	0.795254	-0.0518655	0.101563	334.76	-0.510675	0.609915	0.358703	0.835812
ROI_92	SalVentAttn	7Networks_LH_SalVentAttn_ParOper_1	0.0402967	0.146612	138.109	0.274852	0.78384	-0.0341545	0.09256	346.259	-0.368999	0.712354	-0.0295986	0.0953012	326.255	-0.310579	0.756319	0.242391	0.885861
ROI_93	SalVentAttn	7Networks_LH_SalVentAttn_ParOper_2	-0.0652709	0.153087	139.219	-0.426365	0.6705	-0.0532065	0.0918513	335.918	-0.579268	0.562797	0.0760846	0.0940016	316.745	0.809397	0.418894	1.11824	0.571713
ROI_94	SalVentAttn	7Networks_LH_SalVentAttn_ParOper_3	0.0859552	0.144459	144.679	0.595014	0.552764	-0.033996	0.0907171	348.756	-0.374748	0.708076	-0.0882124	0.0931241	329.734	-0.947256	0.344202	1.09586	0.578145
ROI_95	SalVentAttn	7Networks_LH_SalVentAttn_ParOper_4	-0.0721268	0.148722	140.269	-0.484977	0.628449	-0.0677729	0.0921437	340.69	-0.735513	0.462533	-0.0310092	0.0944439	321.465	-0.328334	0.742873	0.686512	0.709457
ROI_106	SalVentAttn	7Networks_LH_SalVentAttn_PFCl_1	0.0346931	0.135519	131.91	0.256002	0.798348	-0.170525	0.0949814	362.51	-1.79535	0.0734303	-0.154304	0.0986159	341.069	-1.5647	0.118581	5.78946	0.0553141
ROI_96	SalVentAttn	7Networks_LH_SalVentAttn_TempOcc_1	-0.00211712	0.145397	136.328	-0.0145609	0.988404	-0.0330651	0.0978543	353.815	-0.337902	0.735638	-0.0251076	0.100344	333.905	-0.250214	0.802576	0.172564	0.917336
ROI_32	SomMot	7Networks_LH_SomMot_1	-0.0195813	0.128787	121.01	-0.152044	0.879405	-0.133516	0.0965542	364.883	-1.38281	0.167569	-0.0556952	0.100665	321.522	-0.553274	0.58046	2.16493	0.338759
ROI_41	SomMot	7Networks_LH_SomMot_10	0.0553346	0.136258	129.862	0.4061	0.685337	0.00812962	0.0935031	360.144	0.0869449	0.930764	-0.0548798	0.0970692	338.84	-0.565368	0.572198	0.34784	0.840364
ROI_42	SomMot	7Networks_LH_SomMot_11	0.190209	0.148841	141.946	1.27794	0.203357	-0.0383837	0.0895333	341.342	-0.428708	0.668406	-0.119315	0.0916857	322.061	-1.30135	0.194068	1.96429	0.374506
ROI_43	SomMot	7Networks_LH_SomMot_12	0.0299994	0.150776	136.648	0.198967	0.842584	-0.119874	0.094017	346.286	-1.27503	0.203154	-0.185554	0.0970763	325.69	-1.91143	0.0568272	5.38433	0.0677342
ROI_44	SomMot	7Networks_LH_SomMot_13	0.0714456	0.142262	136.361	0.502211	0.616329	-0.109518	0.0962491	354.075	-1.13786	0.255948	-0.071973	0.0991543	332.467	-0.725869	0.46843	1.8596	0.394633
ROI_45	SomMot	7Networks_LH_SomMot_14	0.0868297	0.144652	150.081	0.600265	0.549235	-0.159656	0.097108	360.534	-1.64411	0.101026	-0.100708	0.100734	342.363	-0.99974	0.318142	3.73832	0.154253
ROI_46	SomMot	7Networks_LH_SomMot_15	0.0539948	0.142374	143.011	0.379247	0.705067	-0.042088	0.0936892	355	-0.449229	0.65354	-0.11572	0.0964517	335.699	-1.19978	0.231073	1.68446	0.430748
ROI_47	SomMot	7Networks_LH_SomMot_16	0.184983	0.141957	142.223	1.30309	0.19465	-0.190679	0.0973393	361.69	-1.95891	0.0508912	-0.0921584	0.101121	342.283	-0.911365	0.362745	4.71483	0.0946644
ROI_48	SomMot	7Networks_LH_SomMot_17	0.189599	0.144514	148.035	1.31197	0.19156	-0.163099	0.0941757	356.175	-1.73186	0.0841642	-0.126724	0.0975021	337.528	-1.2997	0.19459	4.68307	0.0961799
ROI_49	SomMot	7Networks_LH_SomMot_18	0.0448928	0.14003	136.498	0.320594	0.749008	-0.0549128	0.0934476	356.656	-0.587632	0.557151	-0.1705	0.0968981	335.983	-1.75958	0.0793884	3.62621	0.163147
ROI_50	SomMot	7Networks_LH_SomMot_19	0.123154	0.144334	136.13	0.853257	0.395016	-0.0577985	0.0946914	354.023	-0.610388	0.541997	-0.105169	0.0980782	333.233	-1.0723	0.284363	1.52101	0.46743
ROI_33	SomMot	7Networks_LH_SomMot_2	0.00556341	0.141109	117.129	0.0394263	0.968618	-0.116773	0.0921753	342.091	-1.26686	0.206068	-0.112829	0.094611	299.56	-1.19255	0.233988	2.82391	0.243666
ROI_51	SomMot	7Networks_LH_SomMot_20	-0.0493661	0.119583	129.172	-0.412817	0.680425	-0.0190555	0.0957223	370.691	-0.199071	0.842316	-0.135092	0.100835	331.995	-1.33973	0.181249	1.8606	0.394436
ROI_52	SomMot	7Networks_LH_SomMot_21	0.0805789	0.133436	129.245	0.603878	0.546983	-0.0165292	0.0941848	359.492	-0.175498	0.860787	-0.0649985	0.0977714	337.415	-0.664801	0.506632	0.515213	0.772899
ROI_53	SomMot	7Networks_LH_SomMot_22	0.0208857	0.129149	129.05	0.161718	0.871781	0.0382085	0.0943156	365.503	0.405113	0.685631	-0.12361	0.0979929	344.933	-1.26142	0.20801	1.97419	0.372657
ROI_54	SomMot	7Networks_LH_SomMot_23	0.181665	0.130711	118.646	1.38982	0.167185	-0.184895	0.0972866	367.132	-1.90052	0.058148	-0.112458	0.101059	344.304	-1.11279	0.266573	4.95654	0.0838884
ROI_55	SomMot	7Networks_LH_SomMot_24	0.186521	0.13777	122.779	1.35386	0.178269	-0.100044	0.0957976	359.53	-1.04433	0.297034	-0.207321	0.0996192	336.21	-2.08113	0.0381785	5.42392	0.0664064
ROI_56	SomMot	7Networks_LH_SomMot_25	0.0512418	0.139185	144.334	0.368156	0.713296	-0.100673	0.0938234	359.872	-1.073	0.28399	-0.107416	0.0973538	340.721	-1.10336	0.27065	2.4395	0.295304
ROI_57	SomMot	7Networks_LH_SomMot_26	0.0362372	0.124482	124.134	0.291104	0.771458	-0.0482504	0.0914417	360.338	-0.527663	0.598058	-0.103739	0.095179	317.032	-1.08993	0.276571	1.41941	0.491788
ROI_58	SomMot	7Networks_LH_SomMot_27	0.114658	0.133312	123.604	0.860075	0.391413	0.0228282	0.0943674	358.838	0.241908	0.80899	-0.094379	0.0979919	335.58	-0.963131	0.336175	1.1036	0.575912
ROI_59	SomMot	7Networks_LH_SomMot_28	0.103637	0.13163	135.092	0.787339	0.432463	0.0103676	0.0929903	362.256	0.111491	0.911288	-0.129763	0.0963709	342.288	-1.3465	0.179032	1.97217	0.373034
ROI_60	SomMot	7Networks_LH_SomMot_29	0.139494	0.133818	133.297	1.04242	0.299106	0.00122803	0.0935477	360.21	0.0131273	0.989533	-0.162375	0.0969643	338.88	-1.67458	0.0949389	3.01505	0.221457
ROI_34	SomMot	7Networks_LH_SomMot_3	0.0281405	0.136104	129.706	0.206757	0.836524	0.0314602	0.0979728	366.738	0.321111	0.748309	0.0128309	0.102062	346.019	0.125717	0.900029	0.124486	0.939655
ROI_61	SomMot	7Networks_LH_SomMot_30	-0.0794914	0.146681	133.891	-0.541933	0.588766	0.00648795	0.0928193	346.931	0.0698987	0.944315	-0.0778363	0.0958034	326.059	-0.812459	0.417121	0.739032	0.691069
ROI_62	SomMot	7Networks_LH_SomMot_31	0.172134	0.140232	133.761	1.2275	0.221791	-0.0257764	0.0941544	354.883	-0.273767	0.784423	-0.0927883	0.0972294	334.116	-0.954324	0.34061	1.03696	0.595425
ROI_63	SomMot	7Networks_LH_SomMot_32	0.228254	0.129823	373	1.75819	0.0795353	-0.0849445	0.0985684	373	-0.861782	0.389361	-0.124877	0.102597	373	-1.21716	0.224311	2.26664	0.321962
ROI_64	SomMot	7Networks_LH_SomMot_33	0.167935	0.136407	111.914	1.23113	0.220855	-0.0612989	0.0977412	359.773	-0.627155	0.530955	-0.148088	0.101402	334.716	-1.4604	0.145118	2.51759	0.283996
ROI_65	SomMot	7Networks_LH_SomMot_34	-0.0890955	0.132208	129.622	-0.673905	0.501572	-0.0692295	0.0941921	357.498	-0.734982	0.462832	-0.0995324	0.0976522	316.297	-1.01925	0.308861	1.58619	0.452442
ROI_66	SomMot	7Networks_LH_SomMot_35	0.187383	0.132452	127.214	1.41473	0.159592	-0.0505482	0.0961054	365.02	-0.525966	0.599231	-0.135093	0.100007	343.232	-1.35083	0.17764	2.08807	0.352032
ROI_67	SomMot	7Networks_LH_SomMot_36	0.0823951	0.127591	373	0.645775	0.518822	-0.0974952	0.0968738	373	-1.00641	0.314868	-0.208121	0.100833	373	-2.06402	0.0397066	5.39616	0.0673348
ROI_68	SomMot	7Networks_LH_SomMot_37	0.224344	0.152853	136.38	1.46771	0.144485	-0.0331038	0.0936177	340.126	-0.353606	0.723853	-0.136563	0.0961904	317.866	-1.41972	0.15667	2.14527	0.342106
ROI_35	SomMot	7Networks_LH_SomMot_4	-0.0388136	0.118748	120.706	-0.326856	0.744343	-0.0353015	0.0971798	374.839	-0.363259	0.716616	-0.0901934	0.102571	332.879	-0.879324	0.37986	0.890592	0.640635
ROI_36	SomMot	7Networks_LH_SomMot_5	0.00961515	0.135316	131.119	0.0710571	0.943461	0.016127	0.0971628	366.645	0.165979	0.868265	-0.0141447	0.101199	346.177	-0.139772	0.888921	0.047267	0.976644
ROI_37	SomMot	7Networks_LH_SomMot_6	0.061367	0.151124	137.451	0.40607	0.685323	-0.00436067	0.0941984	342.431	-0.0462924	0.963104	0.0274531	0.0961478	322.758	0.28553	0.775421	0.0931339	0.954501
ROI_38	SomMot	7Networks_LH_SomMot_7	-0.0167753	0.136061	128.85	-0.123292	0.902068	0.0198897	0.0989961	366.737	0.200914	0.840877	-0.0218167	0.102818	346.146	-0.212188	0.832086	0.0829615	0.959368
ROI_39	SomMot	7Networks_LH_SomMot_8	0.148534	0.145293	143.797	1.0223	0.308355	-0.0998869	0.0953289	357.064	-1.04781	0.295434	-0.162221	0.0986735	338.179	-1.64402	0.101101	3.73093	0.154824
ROI_1	Vis	7Networks_LH_Vis_1	0.0627017	0.146192	124.98	0.428899	0.668735	-0.0837275	0.0953279	345.135	-0.878311	0.380386	0.0335879	0.097213	322.594	0.345508	0.729938	0.988909	0.609903
ROI_10	Vis	7Networks_LH_Vis_10	0.040312	0.141953	134.177	0.283982	0.776862	0.0349919	0.0977691	356.634	0.357904	0.720627	-0.153106	0.100412	336.455	-1.52478	0.128253	2.65522	0.26511
ROI_11	Vis	7Networks_LH_Vis_11	0.0836952	0.150282	126.052	0.556921	0.578569	-0.0270441	0.0960134	340.929	-0.28167	0.778368	-0.168074	0.0976724	318.992	-1.72079	0.0862582	3.10332	0.211896
ROI_12	Vis	7Networks_LH_Vis_12	-0.0199689	0.11007	122.008	-0.18142	0.856339	-0.147544	0.0820677	332.352	-1.79783	0.0731114	-0.0885849	0.0854039	294.864	-1.03725	0.300471	4.38444	0.111669
ROI_13	Vis	7Networks_LH_Vis_13	-0.117117	0.140409	140.111	-0.834115	0.405636	0.0591357	0.0985324	365.167	0.600165	0.548768	-0.037279	0.101981	345.925	-0.365547	0.714926	0.557979	0.756548
ROI_14	Vis	7Networks_LH_Vis_14	0.0593456	0.152819	126.052	0.388338	0.698421	0.0221283	0.0962621	338.929	0.229875	0.818327	-0.0677415	0.0982211	314.07	-0.689684	0.490902	0.567576	0.752926
ROI_15	Vis	7Networks_LH_Vis_15	-0.101926	0.13361	124.245	-0.762862	0.446991	-0.211817	0.0957593	350.515	-2.21197	0.027613	-0.126848	0.0983173	309.772	-1.29019	0.197946	6.57882	0.0372758
ROI_16	Vis	7Networks_LH_Vis_16	0.112226	0.136822	129.581	0.820237	0.413587	0.00972472	0.0978653	360.958	0.0993684	0.920901	-0.15143	0.100781	340.283	-1.50256	0.133879	2.40986	0.299713
ROI_17	Vis	7Networks_LH_Vis_17	-0.0244924	0.141327	127.604	-0.173303	0.862688	0.000940022	0.0991217	357.807	0.00948351	0.992439	-0.0392501	0.10193	336.458	-0.385071	0.700428	0.145705	0.929738
ROI_18	Vis	7Networks_LH_Vis_18	0.0101916	0.144538	136.064	0.0705115	0.94389	0.0391133	0.0969365	351.908	0.403494	0.68683	-0.128306	0.0989079	331.868	-1.29723	0.195453	1.98788	0.370115
ROI_19	Vis	7Networks_LH_Vis_19	0.000584633	0.15408	141.181	0.00379435	0.996978	-0.0952646	0.0918053	336.155	-1.03768	0.300164	0.0311808	0.0936394	315.205	0.332988	0.739364	1.33005	0.514261
ROI_2	Vis	7Networks_LH_Vis_2	0.113099	0.141443	115.905	0.799611	0.425572	-0.0243189	0.0971321	356.595	-0.250369	0.802446	0.0177787	0.100378	331.895	0.177118	0.859524	0.119761	0.941877
ROI_20	Vis	7Networks_LH_Vis_20	0.0360207	0.137705	129.875	0.261579	0.794061	-0.0177523	0.0981827	364.286	-0.180809	0.856618	-0.145183	0.101817	343.556	-1.42592	0.154799	2.17861	0.336449
ROI_21	Vis	7Networks_LH_Vis_21	0.054132	0.141595	133.543	0.382301	0.702846	-0.0241924	0.0975807	356.577	-0.247922	0.804337	-0.151025	0.100222	336.278	-1.5069	0.132775	2.4237	0.297647
ROI_22	Vis	7Networks_LH_Vis_22	0.161971	0.140021	134.386	1.15676	0.249421	0.00998808	0.0966537	356.996	0.103339	0.917752	-0.152714	0.0992813	336.876	-1.5382	0.12494	2.45194	0.293474
ROI_24	Vis	7Networks_LH_Vis_24	-0.0621891	0.146374	136.813	-0.424864	0.671603	-0.0486417	0.0983376	352.954	-0.49464	0.621162	0.0296362	0.101111	331.578	0.293105	0.769625	0.382883	0.825768
ROI_25	Vis	7Networks_LH_Vis_25	0.0379982	0.140099	135.112	0.271224	0.786633	0.0572301	0.0983032	358.377	0.582179	0.560812	-0.143176	0.101576	338.476	-1.40955	0.159589	2.55768	0.27836
ROI_26	Vis	7Networks_LH_Vis_26	0.10566	0.132758	125.827	0.795888	0.427596	-0.126537	0.099706	366.561	-1.2691	0.205212	-0.148136	0.103067	346.134	-1.43728	0.151543	3.66451	0.160052
ROI_27	Vis	7Networks_LH_Vis_27	0.0149612	0.138241	134.926	0.108225	0.913978	0.044355	0.0990858	362.141	0.447643	0.654679	-0.100798	0.102997	341.814	-0.978651	0.328445	1.28509	0.525953
ROI_29	Vis	7Networks_LH_Vis_29	0.0467682	0.150281	135.757	0.311205	0.756122	0.0159018	0.0973269	347.34	0.163386	0.87031	-0.101594	0.0998087	325.362	-1.01789	0.309487	1.12975	0.568432
ROI_3	Vis	7Networks_LH_Vis_3	0.0347513	0.14777	132.469	0.235172	0.814438	-0.0119978	0.0965079	347.077	-0.12432	0.901134	-0.0811617	0.0988967	325.845	-0.820671	0.412434	0.687266	0.709189
ROI_30	Vis	7Networks_LH_Vis_30	0.0905822	0.142597	137.293	0.635232	0.526335	-0.053229	0.0980597	355.361	-0.542822	0.587593	-0.147529	0.101162	335.784	-1.45834	0.145681	2.49213	0.287634
ROI_31	Vis	7Networks_LH_Vis_31	0.101694	0.150266	129.216	0.67676	0.499768	-0.105937	0.0957648	344.111	-1.10622	0.269404	-0.122966	0.0986663	320.475	-1.24629	0.21357	2.73753	0.254422
ROI_4	Vis	7Networks_LH_Vis_4	0.0590805	0.142854	128.11	0.413573	0.679878	-0.0574952	0.0979935	353.267	-0.586725	0.557763	-0.0975076	0.100136	331.751	-0.973752	0.330889	1.26449	0.531397
ROI_5	Vis	7Networks_LH_Vis_5	0.169565	0.142054	128.128	1.19367	0.234813	-0.00888956	0.0985008	354.907	-0.0902486	0.928141	-0.150502	0.100729	333.471	-1.49413	0.136088	2.32019	0.313457
ROI_6	Vis	7Networks_LH_Vis_6	-0.056189	0.130554	112.143	-0.43039	0.667738	-0.0898364	0.0982894	355.498	-0.913999	0.361337	-0.169939	0.101407	309.309	-1.67581	0.0947859	3.6372	0.162252
ROI_7	Vis	7Networks_LH_Vis_7	-0.102762	0.141194	139.121	-0.727805	0.467956	-0.116527	0.0984347	364.152	-1.1838	0.237265	0.0719721	0.101832	344.639	0.706773	0.480185	2.09475	0.350858
ROI_8	Vis	7Networks_LH_Vis_8	0.117988	0.147565	121.599	0.799562	0.425524	-0.027303	0.0975814	345.317	-0.279797	0.779801	-0.0531654	0.0994762	322.333	-0.534454	0.593396	0.378723	0.827488
ROI_9	Vis	7Networks_LH_Vis_9	-0.0627744	0.135904	124.094	-0.461904	0.644959	-0.134505	0.0944113	346.764	-1.42467	0.155151	-0.106668	0.0974595	308.521	-1.09448	0.274596	3.279	0.194077
ROI_358	Cont	7Networks_RH_Cont_Cing_1	0.0568294	0.147141	143.384	0.386224	0.699903	-0.108711	0.0961234	356.352	-1.13095	0.258836	-0.10483	0.0994689	337.385	-1.0539	0.292684	2.48679	0.288403
ROI_359	Cont	7Networks_RH_Cont_Cing_2	0.100324	0.133033	134.293	0.754127	0.452093	-0.100927	0.0983885	370.604	-1.0258	0.305653	-0.0755954	0.102712	351.405	-0.735995	0.462225	1.70332	0.426707
ROI_332	Cont	7Networks_RH_Cont_Par_1	-0.0367758	0.140097	143.496	-0.262503	0.79331	-0.100673	0.0950588	356.853	-1.05906	0.29029	-0.12859	0.0983815	336.869	-1.30705	0.192086	2.85929	0.239394
ROI_333	Cont	7Networks_RH_Cont_Par_2	-0.0867912	0.149885	135.185	-0.579052	0.563518	-0.00890253	0.0948628	343.639	-0.0938464	0.925286	-0.149305	0.0973587	323.54	-1.53355	0.126117	2.52342	0.283169
ROI_334	Cont	7Networks_RH_Cont_Par_3	0.0400108	0.140949	137.186	0.283866	0.776941	-0.071283	0.0959004	356.005	-0.743303	0.457789	-0.131055	0.0992733	334.812	-1.32015	0.187688	2.35696	0.307746
ROI_335	Cont	7Networks_RH_Cont_Par_4	0.101962	0.146457	143.362	0.696187	0.487439	-0.00503096	0.0927438	346.373	-0.0542458	0.956771	-0.129763	0.095187	327.69	-1.36325	0.17374	1.99141	0.369463
ROI_337	Cont	7Networks_RH_Cont_Par_6	0.113109	0.143476	139.982	0.788342	0.43183	-0.0700033	0.0949921	350.612	-0.736938	0.461653	-0.235688	0.0977514	331.299	-2.4111	0.0164484	6.56598	0.0375159
ROI_356	Cont	7Networks_RH_Cont_pCun_1	-0.0842849	0.141284	138.992	-0.596563	0.55177	-0.146973	0.0967357	355.126	-1.51932	0.129571	-0.201115	0.0997664	335.83	-2.01586	0.0446102	6.48922	0.0389837
ROI_357	Cont	7Networks_RH_Cont_pCun_2	-0.0192824	0.14776	139.5	-0.130498	0.89636	-0.126622	0.0937815	344.84	-1.35018	0.177844	-0.283392	0.0962772	325.403	-2.9435	0.00347853	10.6673	0.0048263
ROI_341	Cont	7Networks_RH_Cont_PFCl_1	0.248606	0.144384	125.643	1.72184	0.0875601	-0.0978022	0.0963984	351.904	-1.01456	0.311012	-0.0767243	0.100442	328.316	-0.763865	0.445496	1.53774	0.463537
ROI_350	Cont	7Networks_RH_Cont_PFCl_10	0.143863	0.143391	144.011	1.00329	0.317404	-0.0446334	0.0965178	359.609	-0.462437	0.644048	-0.108416	0.10014	340.39	-1.08265	0.279732	1.4512	0.484033
ROI_351	Cont	7Networks_RH_Cont_PFCl_11	-0.00267191	0.144771	138.274	-0.0184561	0.985302	-0.0725901	0.095835	353.848	-0.757448	0.449285	-0.253096	0.0987587	333.744	-2.56278	0.010822	7.2035	0.027276
ROI_352	Cont	7Networks_RH_Cont_PFCl_12	0.153368	0.139909	140.604	1.0962	0.274864	-0.0636249	0.096749	361.692	-0.657628	0.511195	-0.208412	0.100437	342.481	-2.07504	0.038729	4.79686	0.0908605
ROI_353	Cont	7Networks_RH_Cont_PFCl_13	-0.037705	0.148023	141.253	-0.254723	0.799307	-0.0325025	0.0942214	350.964	-0.344959	0.730332	-0.235374	0.0974069	331.128	-2.4164	0.0162154	6.27905	0.0433034
ROI_354	Cont	7Networks_RH_Cont_PFCl_14	0.00361291	0.123564	127.792	0.0292392	0.976719	-0.208382	0.0961748	368.769	-2.1667	0.0308975	-0.145357	0.10063	328.359	-1.44448	0.149558	6.81499	0.0331241
ROI_355	Cont	7Networks_RH_Cont_PFCl_15	-0.0843054	0.130805	134.562	-0.644513	0.52034	-0.100761	0.0971638	370.186	-1.03703	0.3004	-0.22414	0.101561	350.652	-2.20695	0.0279648	6.13604	0.0465131
ROI_342	Cont	7Networks_RH_Cont_PFCl_2	-0.126072	0.137394	126.015	-0.917599	0.360582	-0.045133	0.0948364	352.047	-0.475904	0.634438	-0.0231593	0.0984084	310.04	-0.235339	0.814101	0.257185	0.879332
ROI_343	Cont	7Networks_RH_Cont_PFCl_3	-0.0779027	0.127292	119.188	-0.611999	0.541704	-0.173936	0.0966749	363.797	-1.79919	0.0728176	-0.108998	0.101549	318.81	-1.07336	0.283922	4.40525	0.110513
ROI_344	Cont	7Networks_RH_Cont_PFCl_4	-0.146759	0.138487	125.7	-1.05973	0.291298	-0.0887737	0.0945004	350.895	-0.9394	0.348172	-0.0445585	0.0974306	308.454	-0.457336	0.647751	1.10213	0.576336
ROI_345	Cont	7Networks_RH_Cont_PFCl_5	0.154939	0.152033	140.093	1.01912	0.309904	-0.0762018	0.0939406	347.026	-0.81117	0.417824	-0.270757	0.0963548	327.345	-2.81	0.00525221	8.73947	0.0126546
ROI_346	Cont	7Networks_RH_Cont_PFCl_6	0.270802	0.145316	137.137	1.86354	0.0645245	-0.172337	0.0955417	354.622	-1.80379	0.0721124	-0.130553	0.0989727	334.029	-1.31908	0.188047	5.11132	0.0776411
ROI_347	Cont	7Networks_RH_Cont_PFCl_7	0.178786	0.147472	143.187	1.21234	0.227379	-0.163356	0.0958728	354.598	-1.70388	0.0892797	-0.0562039	0.099244	335.102	-0.566321	0.571555	3.41119	0.181664
ROI_348	Cont	7Networks_RH_Cont_PFCl_8	-0.101336	0.117472	119.716	-0.862633	0.390064	-0.0509705	0.0965151	372.862	-0.528109	0.597738	-0.203016	0.101827	329.393	-1.99374	0.0470046	4.39254	0.111217
ROI_349	Cont	7Networks_RH_Cont_PFCl_9	0.0525821	0.142131	152.098	0.369956	0.71193	-0.0874739	0.0960987	361.818	-0.91025	0.363296	-0.194986	0.0997352	344.036	-1.95504	0.0513876	4.83033	0.0893524
ROI_360	Reward	7Networks_RH_Cont_PFCmp_1	-0.0836246	0.124031	113.619	-0.674224	0.501538	-0.0957915	0.0963693	368.887	-0.994004	0.320873	-0.00769507	0.101117	322.303	-0.0761008	0.939386	1.01728	0.601314
ROI_361	Cont	7Networks_RH_Cont_PFCmp_2	0.0270146	0.137578	137.966	0.196358	0.844619	-0.00962333	0.0966621	364.057	-0.0995564	0.920751	-0.249717	0.100595	344.108	-2.4824	0.0135264	6.47628	0.0392367
ROI_340	Reward	7Networks_RH_Cont_PFCv_1	0.0397513	0.125234	118.244	0.317417	0.751487	-0.0609686	0.0985792	370.861	-0.618473	0.536643	0.00203085	0.103602	325.433	0.0196024	0.984373	0.360724	0.834968
ROI_338	Cont	7Networks_RH_Cont_Temp_1	0.0766008	0.149188	133.066	0.51345	0.608488	-0.080674	0.0952295	343.866	-0.847153	0.397499	-0.244457	0.0973122	321.312	-2.51209	0.0124916	7.19617	0.0273761
ROI_339	Cont	7Networks_RH_Cont_Temp_2	0.103571	0.150194	131.88	0.689584	0.491668	-0.0608776	0.0948648	342.888	-0.64173	0.521477	-0.203401	0.0972026	319.71	-2.09255	0.0371779	4.94763	0.0842627
ROI_362	Default	7Networks_RH_Default_Par_1	0.0765946	0.14069	134.09	0.54442	0.587057	-0.117171	0.0982778	358.902	-1.19224	0.233953	-0.12296	0.101459	338.689	-1.21192	0.226388	2.96308	0.227287
ROI_363	Default	7Networks_RH_Default_Par_2	0.0812893	0.146562	146.493	0.554639	0.579987	-0.209598	0.0958129	351.204	-2.18757	0.0293594	-0.187094	0.0985377	332.944	-1.8987	0.0584677	8.40999	0.0149208
ROI_364	Default	7Networks_RH_Default_Par_3	0.00159987	0.143148	140.26	0.0111763	0.991099	-0.114679	0.0971278	354.856	-1.1807	0.238513	-0.234228	0.100129	335.644	-2.33926	0.019908	6.99968	0.0302021
ROI_365	Default	7Networks_RH_Default_Par_4	-0.0228408	0.134814	129.221	-0.169424	0.865728	-0.113029	0.0966375	360.171	-1.16962	0.242927	-0.102698	0.10001	339.359	-1.02687	0.305211	2.5201	0.283639
ROI_366	Default	7Networks_RH_Default_Par_5	-0.0617916	0.147012	140.195	-0.420317	0.674898	-0.134819	0.0948841	349.294	-1.42089	0.156242	-0.181729	0.0978442	328.006	-1.85733	0.0641599	5.4892	0.0642741
ROI_392	Default	7Networks_RH_Default_pCunPCC_1	0.101782	0.144569	116.938	0.704032	0.482812	-0.195945	0.09711	350.691	-2.01776	0.0443771	-0.143194	0.10019	326.569	-1.42922	0.153897	6.26864	0.0435294
ROI_393	Default	7Networks_RH_Default_pCunPCC_2	0.0706226	0.143278	128.265	0.492905	0.622922	-0.193523	0.0978509	357.819	-1.97774	0.0487253	-0.0949494	0.101165	336.299	-0.938564	0.348628	4.9959	0.0822536
ROI_394	Default	7Networks_RH_Default_pCunPCC_3	0.0125017	0.14511	140.505	0.0861528	0.931468	-0.214723	0.0961662	351.581	-2.23284	0.0261888	-0.150061	0.0989857	332.313	-1.51598	0.130474	7.32823	0.0256269
ROI_395	Default	7Networks_RH_Default_pCunPCC_4	0.0950658	0.150596	129.548	0.631264	0.52898	-0.204043	0.0946548	342.261	-2.15565	0.0318074	-0.168192	0.0969082	320.995	-1.73558	0.0835975	7.77546	0.0204918
ROI_396	Default	7Networks_RH_Default_pCunPCC_5	0.00237483	0.149829	133.656	0.0158502	0.987378	-0.159799	0.0957096	343.908	-1.66963	0.0959034	-0.176241	0.0982939	323.407	-1.793	0.0739069	6.01086	0.0495175
ROI_397	Default	7Networks_RH_Default_pCunPCC_6	0.113306	0.143247	127.225	0.790988	0.430423	-0.171379	0.0965975	355.845	-1.77415	0.0768929	-0.171299	0.100235	333.312	-1.70898	0.088386	6.28143	0.0432519
ROI_398	Default	7Networks_RH_Default_pCunPCC_7	0.273297	0.137663	128.527	1.98526	0.0492446	-0.139288	0.0960657	361.331	-1.44993	0.147946	-0.192391	0.099924	339.346	-1.92538	0.0550177	6.03815	0.0488463
ROI_399	Default	7Networks_RH_Default_pCunPCC_8	0.0891159	0.144093	133.453	0.618461	0.537325	-0.194961	0.0957407	351.461	-2.03634	0.0424651	-0.169168	0.0985056	330.81	-1.71734	0.0868528	7.28007	0.0262514
ROI_400	Default	7Networks_RH_Default_pCunPCC_9	0.154834	0.131156	131.469	1.18053	0.23992	-0.13344	0.0983576	367.322	-1.35668	0.175715	-0.238214	0.102097	347.91	-2.33322	0.0202061	7.48216	0.0237285
ROI_379	Reward	7Networks_RH_Default_PFCdPFCm_1	0.108805	0.132668	120.421	0.82013	0.413763	-0.111526	0.0983631	369.189	-1.13382	0.257605	-0.145408	0.102586	346.995	-1.41742	0.157258	3.35068	0.187245
ROI_388	Default	7Networks_RH_Default_PFCdPFCm_10	0.118945	0.138206	131.968	0.860637	0.390999	-0.164412	0.0964121	360.612	-1.70531	0.0889982	-0.240223	0.0996442	339.484	-2.4108	0.0164482	8.72627	0.0127384
ROI_389	Default	7Networks_RH_Default_PFCdPFCm_11	-0.0921154	0.127311	126.193	-0.723544	0.470685	-0.0991812	0.094546	361.443	-1.04903	0.294867	-0.188243	0.0984395	319.185	-1.91227	0.0567364	4.81066	0.0902356
ROI_390	Default	7Networks_RH_Default_PFCdPFCm_12	0.16598	0.143156	144.892	1.15944	0.248184	-0.0947307	0.0948286	357.644	-0.998968	0.318486	-0.29498	0.0982819	338.501	-3.00137	0.00288729	10.014	0.00669089
ROI_391	Default	7Networks_RH_Default_PFCdPFCm_13	0.184428	0.147009	144.482	1.25454	0.211672	-0.0284879	0.0945795	352.653	-0.301206	0.763435	-0.223415	0.0976888	331.603	-2.28701	0.0228249	5.6233	0.0601056
ROI_380	Default	7Networks_RH_Default_PFCdPFCm_2	-0.0958265	0.124921	120.641	-0.7671	0.444521	-0.252556	0.0963195	365.161	-2.62207	0.00910551	-0.0784457	0.10144	321.591	-0.773323	0.439899	7.77331	0.0205139
ROI_381	Default	7Networks_RH_Default_PFCdPFCm_3	0.00320605	0.116204	125.215	0.0275898	0.978033	-0.191643	0.0983395	378.711	-1.94879	0.0520591	0.0782375	0.104512	339.643	0.748599	0.454617	4.55267	0.10266
ROI_382	Default	7Networks_RH_Default_PFCdPFCm_4	-0.108531	0.121291	131.246	-0.894802	0.372531	-0.178842	0.0965646	373.053	-1.85204	0.06481	-0.0717389	0.101511	333.658	-0.706711	0.480239	4.05995	0.131339
ROI_383	Default	7Networks_RH_Default_PFCdPFCm_5	-0.0698236	0.129411	130.389	-0.539549	0.590428	-0.160604	0.0961604	362.998	-1.67017	0.0957477	-0.14521	0.100707	322.422	-1.4419	0.150301	4.83787	0.0890164
ROI_384	Default	7Networks_RH_Default_PFCdPFCm_6	-0.109576	0.11664	110.169	-0.939437	0.349562	-0.106343	0.0980883	377.299	-1.08415	0.278989	-0.0715992	0.104139	331.165	-0.687537	0.492226	1.7359	0.419812
ROI_385	Default	7Networks_RH_Default_PFCdPFCm_7	0.0364254	0.145501	137.776	0.250345	0.802693	-0.105558	0.0948484	352.662	-1.11291	0.266506	-0.15079	0.0977713	332.285	-1.54227	0.12396	3.67247	0.159417
ROI_386	Default	7Networks_RH_Default_PFCdPFCm_8	-0.138492	0.126133	112.433	-1.09798	0.274559	-0.109755	0.0959928	362.091	-1.14337	0.25364	-0.0820568	0.100284	314.015	-0.818244	0.413838	2.06405	0.356284
ROI_387	Default	7Networks_RH_Default_PFCdPFCm_9	0.0982481	0.142227	140.598	0.690781	0.490842	-0.110383	0.0956113	357.309	-1.1545	0.249067	-0.234781	0.0985619	337.581	-2.38207	0.017769	7.14286	0.0281157
ROI_375	Reward	7Networks_RH_Default_PFCv_1	0.200749	0.138919	130.242	1.44508	0.150837	-0.0930729	0.0978259	363.913	-0.951413	0.342026	-0.086201	0.101622	342.807	-0.848252	0.39689	1.65609	0.436903
ROI_376	Default	7Networks_RH_Default_PFCv_2	0.230619	0.150268	140.068	1.53472	0.127109	-0.122868	0.0924219	346.198	-1.32943	0.184582	-0.0598873	0.0951787	326.428	-0.629209	0.529652	2.23203	0.327583
ROI_377	Default	7Networks_RH_Default_PFCv_3	-0.0548866	0.13909	126.019	-0.394611	0.693797	-0.218518	0.0944179	352.327	-2.31437	0.0212217	-0.0284434	0.0974677	312.022	-0.291824	0.770615	5.61542	0.060343
ROI_378	Default	7Networks_RH_Default_PFCv_4	0.164092	0.152083	141.135	1.07896	0.282445	-0.171535	0.0950465	349.212	-1.80475	0.0719755	0.0188592	0.0980946	329.883	0.192255	0.847661	3.59007	0.166122
ROI_367	Default	7Networks_RH_Default_Temp_1	-0.0357474	0.0870139	376	-0.410823	0.681436	-0.0843615	0.0857839	376	-0.983418	0.326034	-0.00181666	0.0939019	376	-0.0193464	0.984575	1.0328	0.596663
ROI_368	Default	7Networks_RH_Default_Temp_2	0.0679281	0.13894	131.615	0.4889	0.625726	0.000775759	0.0977409	357.356	0.0079369	0.993672	-0.143308	0.101387	335.773	-1.41347	0.158443	2.04413	0.35985
ROI_369	Default	7Networks_RH_Default_Temp_3	0.0087925	0.137917	126.913	0.0637523	0.949268	-0.117438	0.0977863	364.234	-1.20096	0.230546	0.0634954	0.101632	342.521	0.624758	0.532546	2.01782	0.364615
ROI_371	Default	7Networks_RH_Default_Temp_5	-0.00128219	0.149103	137.977	-0.00859939	0.993151	-0.134881	0.0952841	349.052	-1.41557	0.157793	-0.205669	0.0979852	329.404	-2.09898	0.0365798	6.4019	0.0407234
ROI_372	Default	7Networks_RH_Default_Temp_6	0.0232	0.146986	137.734	0.157838	0.874816	-0.215972	0.0968212	356.067	-2.23062	0.0263286	-0.136795	0.100243	336.103	-1.36464	0.17328	6.85369	0.0324893
ROI_373	Default	7Networks_RH_Default_Temp_7	0.122315	0.157132	140.937	0.778422	0.437625	-0.0134129	0.0914592	330.523	-0.146655	0.883494	-0.209431	0.0928925	311.892	-2.25455	0.0248549	5.38106	0.067845
ROI_374	Default	7Networks_RH_Default_Temp_8	0.310247	0.326944	138.843	0.948928	0.344306	-0.0638831	0.0868534	355.435	-0.735528	0.462503	-0.128798	0.0904502	331.926	-1.42396	0.155397	2.6199	0.269833
ROI_290	DorsAttn	7Networks_RH_DorsAttn_FEF_1	0.101992	0.13105	380	0.778267	0.436896	-0.0475971	0.0986595	380	-0.482438	0.629773	-0.093838	0.103242	380	-0.908916	0.36397	1.09217	0.579213
ROI_291	DorsAttn	7Networks_RH_DorsAttn_FEF_2	-0.0308543	0.136083	139.682	-0.226731	0.820965	-0.194723	0.096411	365.386	-2.01972	0.044142	-0.15617	0.100396	345.889	-1.55555	0.120731	6.5591	0.0376452
ROI_292	DorsAttn	7Networks_RH_DorsAttn_FEF_3	0.0877525	0.127256	111.524	0.689574	0.491894	-0.142204	0.0967233	362.724	-1.47021	0.142371	-0.134597	0.101129	315.068	-1.33095	0.184168	4.08561	0.129664
ROI_271	DorsAttn	7Networks_RH_DorsAttn_Post_1	0.00943293	0.150064	123.214	0.0628593	0.94998	-0.11633	0.0957511	339.602	-1.21492	0.225239	-0.134604	0.0973982	317.104	-1.382	0.167945	3.43004	0.17996
ROI_280	DorsAttn	7Networks_RH_DorsAttn_Post_10	0.135022	0.148047	132.636	0.912023	0.363411	-0.105353	0.0947846	343.259	-1.1115	0.267132	-0.20864	0.097336	322.574	-2.1435	0.0328203	6.00451	0.049675
ROI_281	DorsAttn	7Networks_RH_DorsAttn_Post_11	0.128343	0.145252	131.713	0.88359	0.378527	-0.0376684	0.0963452	350.707	-0.390973	0.696054	-0.174994	0.0991166	329.713	-1.76553	0.0783997	3.42052	0.180819
ROI_282	DorsAttn	7Networks_RH_DorsAttn_Post_12	0.100752	0.148707	137.594	0.677523	0.499212	-0.088014	0.0950246	344.589	-0.926224	0.354978	-0.141297	0.0975713	324.813	-1.44814	0.148543	3.05294	0.217301
ROI_283	DorsAttn	7Networks_RH_DorsAttn_Post_13	0.237712	0.143484	138.006	1.65671	0.099849	-0.0886919	0.0942909	349.15	-0.94062	0.34755	-0.0465522	0.0974168	327.827	-0.477866	0.633064	1.10515	0.575465
ROI_284	DorsAttn	7Networks_RH_DorsAttn_Post_14	0.137256	0.141522	121.513	0.969858	0.334044	-0.0906746	0.0962252	350.364	-0.942316	0.34668	-0.167272	0.0992123	327.365	-1.686	0.0927483	3.85282	0.14567
ROI_285	DorsAttn	7Networks_RH_DorsAttn_Post_15	-0.0835849	0.141801	136.796	-0.589452	0.55653	-0.0792836	0.0942815	352.736	-0.840924	0.40096	-0.123648	0.0974295	331.085	-1.26911	0.205294	2.41371	0.299136
ROI_286	DorsAttn	7Networks_RH_DorsAttn_Post_16	0.188479	0.150037	130.536	1.25621	0.211282	-0.154188	0.0944989	342.598	-1.63164	0.103674	-0.108415	0.0972846	319.211	-1.11441	0.26594	3.98999	0.136014
ROI_287	DorsAttn	7Networks_RH_DorsAttn_Post_17	0.0910099	0.129896	375	0.700637	0.483964	-0.108387	0.098683	375	-1.09833	0.272765	-0.220385	0.102584	375	-2.14834	0.0323268	5.9666	0.0506256
ROI_288	DorsAttn	7Networks_RH_DorsAttn_Post_18	0.163511	0.148222	135.822	1.10315	0.271914	-0.131737	0.0943431	343.794	-1.39636	0.163507	-0.12893	0.0972547	321.814	-1.32569	0.185881	3.80808	0.148966
ROI_289	DorsAttn	7Networks_RH_DorsAttn_Post_19	0.126507	0.136818	120.919	0.924643	0.356993	-0.135295	0.0961023	355.999	-1.40782	0.160057	-0.115939	0.0993704	332.143	-1.16674	0.244153	3.38143	0.184387
ROI_272	DorsAttn	7Networks_RH_DorsAttn_Post_2	0.108716	0.152263	136.321	0.714004	0.476446	-0.0127801	0.0952042	342.739	-0.134238	0.893293	-0.148497	0.0974849	320.459	-1.52328	0.128674	2.44619	0.294319
ROI_273	DorsAttn	7Networks_RH_DorsAttn_Post_3	0.0573902	0.142997	141.137	0.40134	0.688777	-0.185021	0.0968443	354.798	-1.9105	0.0568742	-0.206521	0.0998244	335.734	-2.06885	0.0393256	7.92237	0.0190405
ROI_274	DorsAttn	7Networks_RH_DorsAttn_Post_4	-0.073831	0.154188	134.323	-0.478839	0.632832	-0.242753	0.0950774	340.427	-2.55321	0.011109	-0.0677136	0.097744	317.81	-0.692764	0.488963	7.2258	0.0269735
ROI_275	DorsAttn	7Networks_RH_DorsAttn_Post_5	0.063468	0.142146	135.332	0.446499	0.655951	-0.0945783	0.0966695	354.035	-0.978368	0.32856	-0.156827	0.0996718	333.912	-1.57344	0.116565	3.50588	0.173264
ROI_276	DorsAttn	7Networks_RH_DorsAttn_Post_6	0.0493922	0.137744	141.289	0.358579	0.720446	-0.0518733	0.0934396	358.081	-0.555154	0.579136	-0.0699821	0.0965581	338.822	-0.724766	0.469096	0.8631	0.649501
ROI_277	DorsAttn	7Networks_RH_DorsAttn_Post_7	0.00405419	0.152864	137.257	0.0265215	0.97888	0.0047243	0.0945281	339.759	0.0499777	0.96017	-0.125656	0.09726	318.024	-1.29196	0.197309	1.78122	0.410406
ROI_278	DorsAttn	7Networks_RH_DorsAttn_Post_8	0.178352	0.144458	140.792	1.23463	0.219025	-0.0832436	0.093721	351.208	-0.888206	0.375038	-0.132461	0.0966558	331.657	-1.37044	0.171478	2.69441	0.259966
ROI_279	DorsAttn	7Networks_RH_DorsAttn_Post_9	0.0666817	0.138718	150.059	0.480699	0.631431	-0.0348886	0.0926083	358.568	-0.376733	0.706595	-0.132892	0.0954284	340.548	-1.39258	0.164654	2.15094	0.341138
ROI_293	DorsAttn	7Networks_RH_DorsAttn_PrCv_1	0.0798878	0.139751	141.346	0.571645	0.56847	-0.0272874	0.0965773	362.537	-0.282545	0.777687	-0.227486	0.100385	343.042	-2.26613	0.0240663	5.49121	0.0642094
ROI_319	Reward	7Networks_RH_Limbic_OFC_1	-0.153806	0.115954	117.548	-1.32644	0.187265	-0.0937601	0.0971305	373.028	-0.9653	0.33502	-0.313509	0.103148	330.417	-3.03941	0.00255959	10.3845	0.00555962
ROI_320	Limbic	7Networks_RH_Limbic_OFC_2	0.187218	0.136879	123.851	1.36777	0.173862	-0.0895185	0.0979099	363.847	-0.914295	0.361167	-0.0822677	0.101909	341.517	-0.807264	0.420076	1.58593	0.4525
ROI_321	Limbic	7Networks_RH_Limbic_OFC_3	0.0445888	0.131043	374	0.34026	0.733852	0.0367351	0.0988226	374	0.371728	0.710306	-0.0642135	0.103305	374	-0.621593	0.534588	0.586555	0.745815
ROI_322	Reward	7Networks_RH_Limbic_OFC_4	0.217342	0.130113	378	1.67041	0.0956668	0.063283	0.0980953	378	0.645118	0.519242	-0.181927	0.103601	378	-1.75603	0.0798927	3.84388	0.146323
ROI_323	Limbic	7Networks_RH_Limbic_OFC_5	0.131692	0.133385	120.424	0.987306	0.325472	-0.0663219	0.0977935	366.639	-0.678183	0.498083	-0.159584	0.101984	344.033	-1.5648	0.118549	2.99543	0.22364
ROI_324	Limbic	7Networks_RH_Limbic_OFC_6	-0.146343	0.128157	121.64	-1.14191	0.255735	-0.311202	0.0958825	361.682	-3.24566	0.00128113	0.0118468	0.100556	318.12	0.117813	0.90629	11.0411	0.00400366
ROI_325	Limbic	7Networks_RH_Limbic_TempPole_1	0.134464	0.14006	367	0.960047	0.337664	-0.0747878	0.0992434	367	-0.753579	0.451585	-0.0476158	0.105919	367	-0.44955	0.653301	0.783787	0.675776
ROI_326	Limbic	7Networks_RH_Limbic_TempPole_2	0.781242	0.318181	359	2.45534	0.0145486	-0.145641	0.0874383	359	-1.66564	0.0966576	-0.0945565	0.0938294	359	-1.00775	0.314253	4.01067	0.134615
ROI_328	Limbic	7Networks_RH_Limbic_TempPole_4	-0.0599987	0.0877719	378	-0.683575	0.494662	-0.0381891	0.086596	378	-0.441003	0.659463	-0.0686722	0.0947604	378	-0.724694	0.469088	0.760224	0.683785
ROI_329	Limbic	7Networks_RH_Limbic_TempPole_5	-0.0259681	0.0875907	377	-0.296471	0.767033	-0.100032	0.0864669	377	-1.15689	0.248052	-0.117099	0.0942253	377	-1.24276	0.21473	3.04136	0.218563
ROI_330	Limbic	7Networks_RH_Limbic_TempPole_6	-0.0228499	0.0889337	110.335	-0.256932	0.79771	0.15024	0.0868398	369.573	1.73008	0.08445	-0.0342684	0.0937782	329.937	-0.36542	0.715032	3.34378	0.187892
ROI_331	Limbic	7Networks_RH_Limbic_TempPole_7	-0.164544	0.111568	383	-1.47483	0.141079	-0.0851961	0.097319	383	-0.875431	0.381888	0.0284716	0.103954	383	0.273886	0.78432	0.902845	0.636722
ROI_302	SalVentAttn	7Networks_RH_SalVentAttn_FrOperIns_1	-0.00763068	0.113037	383	-0.0675062	0.946214	-0.159332	0.0985999	383	-1.61594	0.10693	-0.163871	0.105322	383	-1.5559	0.120559	5.28504	0.0711818
ROI_303	SalVentAttn	7Networks_RH_SalVentAttn_FrOperIns_2	-0.0690996	0.139578	140.705	-0.495062	0.621328	-0.0927628	0.0972298	364.406	-0.954058	0.340687	-0.110486	0.101044	345.377	-1.09345	0.274958	2.03503	0.361493
ROI_304	SalVentAttn	7Networks_RH_SalVentAttn_FrOperIns_3	0.026408	0.134297	131.283	0.196639	0.844414	-0.0725657	0.098542	369.332	-0.736393	0.461959	-0.172795	0.102807	349.337	-1.68077	0.0937019	3.31222	0.19088
ROI_305	SalVentAttn	7Networks_RH_SalVentAttn_FrOperIns_4	-0.130066	0.134902	139.122	-0.964157	0.33664	-0.0637166	0.0952154	365.783	-0.669184	0.5038	-0.110042	0.099044	346.626	-1.11105	0.267319	1.6408	0.440256
ROI_306	SalVentAttn	7Networks_RH_SalVentAttn_FrOperIns_5	-0.00418961	0.129694	122.772	-0.0323038	0.974282	0.0565917	0.0967213	365.161	0.5851	0.558842	0.0568067	0.100939	322.417	0.562785	0.573972	0.725819	0.695649
ROI_307	SalVentAttn	7Networks_RH_SalVentAttn_FrOperIns_6	-0.0508988	0.135943	144.533	-0.374412	0.708647	-0.0813305	0.0961912	366.94	-0.845509	0.398378	-0.0858241	0.100077	348.809	-0.857578	0.391715	1.44819	0.484762
ROI_308	SalVentAttn	7Networks_RH_SalVentAttn_FrOperIns_7	0.0361785	0.130858	138.573	0.276472	0.782598	-0.0988771	0.0964822	370.76	-1.02482	0.306115	-0.0942439	0.100697	352.312	-0.935917	0.349957	1.93094	0.380803
ROI_309	SalVentAttn	7Networks_RH_SalVentAttn_FrOperIns_8	0.0725416	0.148221	147.078	0.489415	0.625277	-0.0568691	0.0946551	354.15	-0.600803	0.548356	-0.056997	0.097814	335.784	-0.582708	0.560481	0.733401	0.693017
ROI_311	SalVentAttn	7Networks_RH_SalVentAttn_Med_1	0.10685	0.132155	127.672	0.808518	0.420296	-0.123289	0.0966401	367.496	-1.27575	0.202848	-0.151776	0.100884	346.115	-1.50447	0.133373	4.09155	0.12928
ROI_312	SalVentAttn	7Networks_RH_SalVentAttn_Med_2	0.0495713	0.143284	132.603	0.345966	0.729917	-0.135231	0.0935106	352.198	-1.44615	0.149024	-0.119492	0.0968226	330.716	-1.23413	0.21803	3.71254	0.156254
ROI_313	SalVentAttn	7Networks_RH_SalVentAttn_Med_3	0.0740159	0.136264	126.278	0.54318	0.587963	-0.159992	0.0965498	363.059	-1.65709	0.098365	-0.218769	0.100541	340.773	-2.17591	0.0302483	7.61215	0.0222353
ROI_314	SalVentAttn	7Networks_RH_SalVentAttn_Med_4	0.0834726	0.142251	142.252	0.586797	0.55827	-0.0133112	0.0955915	358.999	-0.13925	0.88933	-0.128943	0.0991675	339.448	-1.30026	0.194394	1.79959	0.406652
ROI_315	SalVentAttn	7Networks_RH_SalVentAttn_Med_5	0.133287	0.130058	377	1.02483	0.3061	-0.138697	0.0985296	377	-1.40767	0.160053	-0.179606	0.102362	377	-1.7546	0.0801394	5.15838	0.0758355
ROI_316	SalVentAttn	7Networks_RH_SalVentAttn_Med_6	0.155875	0.129968	380	1.19934	0.231143	-0.151545	0.0978445	380	-1.54884	0.122254	-0.117923	0.102389	380	-1.15172	0.25016	3.80792	0.148978
ROI_317	SalVentAttn	7Networks_RH_SalVentAttn_Med_7	0.0683479	0.130734	123.356	0.5228	0.602051	-0.0484811	0.0965107	368.075	-0.502339	0.615729	-0.12279	0.100826	345.946	-1.21784	0.224116	1.82315	0.401891
ROI_318	SalVentAttn	7Networks_RH_SalVentAttn_Med_8	0.000562956	0.139448	131.829	0.00403703	0.996785	0.0347122	0.0971087	359.451	0.357458	0.720959	-0.119996	0.100994	336.908	-1.18815	0.23561	1.70044	0.427321
ROI_310	SalVentAttn	7Networks_RH_SalVentAttn_PFCl_1	0.026378	0.141714	140.527	0.186135	0.852608	-0.118151	0.0948082	356.618	-1.24621	0.213504	-0.262992	0.0977026	336.853	-2.69176	0.00746249	8.98899	0.0111703
ROI_301	SalVentAttn	7Networks_RH_SalVentAttn_PrC_1	0.0166752	0.142436	141.013	0.117071	0.906971	-0.0899048	0.0972683	360.906	-0.924296	0.35595	-0.249577	0.101019	341.238	-2.4706	0.0139767	7.15076	0.0280048
ROI_294	SalVentAttn	7Networks_RH_SalVentAttn_TempOccPar_1	0.109033	0.144061	138.35	0.756857	0.450423	-0.0887418	0.0961581	352.065	-0.922874	0.356705	-0.119137	0.0990229	332.427	-1.20313	0.229782	2.38684	0.303182
ROI_295	SalVentAttn	7Networks_RH_SalVentAttn_TempOccPar_2	0.0950866	0.138436	135.948	0.686862	0.49334	-0.118829	0.0978031	361.748	-1.21499	0.225164	-0.0315713	0.100889	342.116	-0.31293	0.754525	1.72262	0.422608
ROI_296	SalVentAttn	7Networks_RH_SalVentAttn_TempOccPar_3	0.141949	0.146584	140.462	0.96838	0.334519	-0.0620434	0.0952406	348.675	-0.651438	0.515193	-0.000717263	0.0979123	329.374	-0.00732556	0.99416	0.486332	0.784141
ROI_297	SalVentAttn	7Networks_RH_SalVentAttn_TempOccPar_4	0.024437	0.146561	142.5	0.166736	0.867814	-0.0129376	0.0930922	348.579	-0.138977	0.889549	-0.104535	0.0958837	329.331	-1.09022	0.276412	1.26148	0.532198
ROI_298	SalVentAttn	7Networks_RH_SalVentAttn_TempOccPar_5	0.0921969	0.141813	138.783	0.65013	0.516683	-0.0517592	0.0911408	350.39	-0.567904	0.570464	-0.136452	0.0936891	330.302	-1.45644	0.146222	2.50659	0.285563
ROI_299	SalVentAttn	7Networks_RH_SalVentAttn_TempOccPar_6	0.00400877	0.148837	141.569	0.026934	0.97855	-0.0605341	0.092086	344.827	-0.657364	0.511385	-0.120977	0.0946142	325.426	-1.27864	0.201935	2.12277	0.345976
ROI_300	SalVentAttn	7Networks_RH_SalVentAttn_TempOccPar_7	-0.0776132	0.143826	138.831	-0.539634	0.590314	-0.0577874	0.0962075	353.12	-0.600654	0.548456	-0.118714	0.0990756	333.735	-1.19822	0.231683	1.85559	0.395425
ROI_231	SomMot	7Networks_RH_SomMot_1	0.0409653	0.140913	134.487	0.290714	0.771718	-0.044979	0.0974606	362.27	-0.46151	0.64471	-0.157514	0.101233	341.973	-1.55596	0.120643	2.67208	0.262885
ROI_240	SomMot	7Networks_RH_SomMot_10	0.164613	0.129038	381	1.2757	0.20284	-0.125197	0.0971586	381	-1.28859	0.198324	-0.130876	0.101577	381	-1.28844	0.198376	3.34963	0.187343
ROI_241	SomMot	7Networks_RH_SomMot_11	0.00731601	0.14015	150.522	0.0522013	0.958437	-0.122774	0.0987054	367.294	-1.24384	0.21435	-0.0537526	0.102658	350.127	-0.523608	0.600883	1.83421	0.399674
ROI_242	SomMot	7Networks_RH_SomMot_12	0.168359	0.143468	133.979	1.17349	0.242679	-0.067812	0.0966749	358.446	-0.701444	0.483481	-0.124592	0.100239	337.853	-1.24295	0.214747	2.00826	0.366363
ROI_243	SomMot	7Networks_RH_SomMot_13	0.14572	0.131755	133.798	1.10599	0.270715	-0.0882076	0.0945885	366.104	-0.93254	0.351672	-0.112782	0.098598	345.654	-1.14386	0.253473	2.17845	0.336477
ROI_244	SomMot	7Networks_RH_SomMot_14	0.172211	0.149099	153.529	1.15501	0.249879	-0.119186	0.0933789	352.235	-1.27637	0.202667	-0.155375	0.0964421	334.47	-1.61107	0.108109	4.24792	0.119557
ROI_245	SomMot	7Networks_RH_SomMot_15	0.0425454	0.148054	139.212	0.287364	0.774261	-0.0662738	0.0943803	349.798	-0.702199	0.483022	-0.09604	0.0974577	329.89	-0.985453	0.325124	1.50412	0.471395
ROI_246	SomMot	7Networks_RH_SomMot_16	0.131156	0.135053	130.729	0.971143	0.33327	-0.135428	0.0991964	368.451	-1.36525	0.173007	-0.0926398	0.103589	347.837	-0.894299	0.37178	2.63026	0.268439
ROI_247	SomMot	7Networks_RH_SomMot_17	0.127823	0.142029	142.489	0.899982	0.369649	-0.0420467	0.0940746	356.281	-0.44695	0.655183	-0.119453	0.0973758	337.054	-1.22672	0.220785	1.74637	0.417619
ROI_248	SomMot	7Networks_RH_SomMot_18	0.147794	0.157026	134.033	0.941211	0.34829	-0.00714495	0.0933458	331.317	-0.0765429	0.939033	-0.137779	0.0948508	309.71	-1.45259	0.14735	2.22444	0.328829
ROI_249	SomMot	7Networks_RH_SomMot_19	0.152617	0.137546	126.484	1.10957	0.269289	-0.0391478	0.0923808	355.003	-0.423765	0.671994	-0.0765866	0.0958332	332.294	-0.799166	0.424765	0.854611	0.652264
ROI_232	SomMot	7Networks_RH_SomMot_2	-0.0418766	0.139441	138.704	-0.300318	0.764384	-0.110157	0.0983115	365.577	-1.12049	0.263242	-0.187895	0.102257	346.326	-1.83749	0.0669945	4.56857	0.101847
ROI_250	SomMot	7Networks_RH_SomMot_20	0.0669198	0.129312	380	0.517505	0.605105	-0.125117	0.0973513	380	-1.28521	0.199502	-0.178532	0.101873	380	-1.7525	0.0804942	4.82248	0.0897038
ROI_251	SomMot	7Networks_RH_SomMot_21	0.137376	0.142077	139.531	0.966917	0.335259	-0.0611803	0.0954135	357.515	-0.641212	0.521796	-0.114835	0.0988516	337.829	-1.16169	0.24618	1.78992	0.408625
ROI_252	SomMot	7Networks_RH_SomMot_22	0.163362	0.132344	137.73	1.23437	0.219166	-0.105476	0.0980096	370.207	-1.07618	0.282547	-0.186058	0.102419	351.221	-1.81664	0.0701251	4.52645	0.104015
ROI_253	SomMot	7Networks_RH_SomMot_23	0.0980967	0.138532	133.687	0.708115	0.480107	-0.067762	0.0960625	360.406	-0.705395	0.48102	-0.026383	0.0999888	338.464	-0.263859	0.792049	0.568067	0.752742
ROI_254	SomMot	7Networks_RH_SomMot_24	0.0632374	0.145462	134.083	0.434734	0.664455	-0.119828	0.0925849	348.686	-1.29426	0.196434	-0.103398	0.0957147	327.532	-1.08027	0.280816	2.91057	0.233334
ROI_255	SomMot	7Networks_RH_SomMot_25	0.140532	0.141808	142.363	0.991004	0.323365	-0.110859	0.0962115	359.532	-1.15224	0.249988	-0.0999587	0.0997471	340.448	-1.00212	0.316997	2.33985	0.31039
ROI_256	SomMot	7Networks_RH_SomMot_26	0.0897508	0.138884	142.111	0.646226	0.519175	-0.158318	0.0946154	360.025	-1.67328	0.0951408	-0.177934	0.0981199	340.932	-1.81343	0.0706447	6.00826	0.0495818
ROI_257	SomMot	7Networks_RH_SomMot_27	0.145929	0.130764	131.158	1.11597	0.266475	-0.0655951	0.0980346	367.716	-0.669102	0.50385	-0.104764	0.102219	348.504	-1.0249	0.306122	1.51378	0.469124
ROI_258	SomMot	7Networks_RH_SomMot_28	0.174124	0.12675	374	1.37375	0.170341	-0.127404	0.0960842	374	-1.32596	0.185662	-0.107899	0.10036	374	-1.07512	0.283016	2.9672	0.22682
ROI_259	SomMot	7Networks_RH_SomMot_29	0.128576	0.136356	145.212	0.942944	0.347276	-0.11777	0.0970909	364.806	-1.21299	0.225919	-0.131875	0.10068	346.866	-1.30985	0.191114	3.15617	0.20637
ROI_233	SomMot	7Networks_RH_SomMot_3	0.0923132	0.146651	145.729	0.629473	0.530025	-0.117696	0.0970007	358.64	-1.21335	0.225796	-0.192723	0.100455	340.116	-1.91849	0.0558853	5.02713	0.0809792
ROI_260	SomMot	7Networks_RH_SomMot_30	0.152943	0.129787	380	1.17841	0.23937	-0.0687143	0.0977088	380	-0.703256	0.482327	-0.215395	0.102247	380	-2.10661	0.0358061	5.11282	0.0775827
ROI_261	SomMot	7Networks_RH_SomMot_31	-0.0118968	0.121071	116.2	-0.0982628	0.921893	-0.0701652	0.0945956	366.883	-0.741738	0.458721	-0.130734	0.0992913	321.952	-1.31667	0.188886	2.278	0.320139
ROI_262	SomMot	7Networks_RH_SomMot_32	0.155033	0.130075	375	1.19188	0.234064	-0.0731334	0.0983798	375	-0.743378	0.457718	-0.179094	0.102661	375	-1.74452	0.0818879	3.70132	0.157133
ROI_263	SomMot	7Networks_RH_SomMot_33	0.124302	0.12622	378	0.984803	0.325351	-0.0315696	0.0953858	378	-0.330967	0.740853	-0.257716	0.0993841	378	-2.59313	0.00987989	7.17308	0.0276939
ROI_264	SomMot	7Networks_RH_SomMot_34	-0.0820455	0.110835	377	-0.740246	0.459611	-0.0479127	0.0966187	377	-0.495894	0.620258	-0.363509	0.103112	377	-3.52539	0.000474897	13.2924	0.00129895
ROI_265	SomMot	7Networks_RH_SomMot_35	0.126023	0.133458	120.1	0.944289	0.346918	-0.0462433	0.0969567	361.789	-0.476948	0.633687	-0.143055	0.100891	338.538	-1.41792	0.157135	2.21716	0.330027
ROI_266	SomMot	7Networks_RH_SomMot_36	0.114354	0.135444	128.154	0.844291	0.40008	-0.0110949	0.0938362	353.63	-0.118237	0.905947	-0.175279	0.0969628	312.984	-1.80769	0.0716145	3.40366	0.18235
ROI_267	SomMot	7Networks_RH_SomMot_37	0.0639544	0.134915	117.683	0.474034	0.636354	-0.0782161	0.0977891	358.781	-0.799845	0.42433	-0.113241	0.101804	334.968	-1.11234	0.26679	1.91218	0.384394
ROI_268	SomMot	7Networks_RH_SomMot_38	-0.0561841	0.120005	105.748	-0.468183	0.640617	-0.0820896	0.0976073	369.625	-0.841019	0.400881	-0.352803	0.10313	320.049	-3.42095	0.000704958	12.7561	0.00169847
ROI_269	SomMot	7Networks_RH_SomMot_39	0.0297677	0.122135	105.971	0.243728	0.807913	0.0214551	0.0960536	365.894	0.223366	0.823375	-0.325821	0.100957	315.16	-3.22734	0.00138092	10.8675	0.00436659
ROI_234	SomMot	7Networks_RH_SomMot_4	0.0286628	0.136434	134.455	0.210086	0.833919	-0.128961	0.098368	367.671	-1.311	0.190675	-0.163032	0.102486	347.954	-1.59078	0.112568	4.11089	0.128036
ROI_270	SomMot	7Networks_RH_SomMot_40	0.0537827	0.134565	126.42	0.399679	0.690067	-0.0365297	0.0969366	361.637	-0.376841	0.706513	-0.228544	0.100798	339.578	-2.26735	0.0239969	5.32585	0.0697438
ROI_235	SomMot	7Networks_RH_SomMot_5	-0.022866	0.137543	146.829	-0.166247	0.868191	-0.0698517	0.0967939	366.656	-0.721654	0.470967	-0.106581	0.100664	348.851	-1.05878	0.290433	1.67259	0.433313
ROI_236	SomMot	7Networks_RH_SomMot_6	0.0865585	0.130839	381	0.661563	0.508651	-0.215175	0.0985148	381	-2.18419	0.0295576	-0.11032	0.102995	381	-1.07111	0.284797	6.02218	0.0492379
ROI_237	SomMot	7Networks_RH_SomMot_7	0.0518979	0.151055	143.909	0.343571	0.731671	-0.0643336	0.0939461	348.215	-0.684792	0.49393	-0.180675	0.0965683	329.532	-1.87095	0.0622374	4.00577	0.134945
ROI_238	SomMot	7Networks_RH_SomMot_8	0.0947624	0.148398	143.724	0.63857	0.524119	-0.0604878	0.0962195	349.297	-0.628644	0.529993	-0.0664151	0.0989061	330.561	-0.671496	0.502374	0.870557	0.647084
ROI_239	SomMot	7Networks_RH_SomMot_9	0.0407833	0.131916	381	0.309162	0.757367	-0.117195	0.0993252	381	-1.17991	0.238771	-0.063741	0.103842	381	-0.613824	0.539698	1.80658	0.405234
ROI_201	Vis	7Networks_RH_Vis_1	0.091526	0.148655	125.496	0.615695	0.539211	-0.00752254	0.0953826	346.699	-0.078867	0.937184	0.0818948	0.0982445	324.288	0.833582	0.40513	0.796893	0.671362
ROI_210	Vis	7Networks_RH_Vis_10	-0.00764642	0.105219	125.383	-0.0726712	0.942184	-0.0939145	0.0851035	346.601	-1.10353	0.270561	-0.00699163	0.0895746	308.914	-0.0780537	0.937836	1.25107	0.534976
ROI_211	Vis	7Networks_RH_Vis_11	0.0976267	0.149955	135.264	0.651041	0.516124	0.0437378	0.0961872	346.206	0.454715	0.649599	-0.195408	0.0983406	326.048	-1.98706	0.0477525	4.46944	0.107022
ROI_212	Vis	7Networks_RH_Vis_12	0.120908	0.137003	132.497	0.882522	0.379093	0.0454778	0.0979272	361.383	0.464404	0.642638	-0.147282	0.100839	341.297	-1.46056	0.145055	2.5365	0.281323
ROI_213	Vis	7Networks_RH_Vis_13	-0.0576866	0.105571	120.13	-0.546426	0.585787	-0.168676	0.0832129	340.99	-2.02704	0.0434361	-0.0254552	0.0872599	301.574	-0.291717	0.770704	4.4099	0.110256
ROI_214	Vis	7Networks_RH_Vis_14	0.0673147	0.131216	380	0.513007	0.608244	-0.0295917	0.0990598	380	-0.298725	0.765313	-0.125644	0.10319	380	-1.2176	0.224131	1.63816	0.440837
ROI_215	Vis	7Networks_RH_Vis_15	0.0744233	0.139173	129.895	0.534754	0.593734	0.0223318	0.0969419	355.983	0.230362	0.817943	-0.221991	0.099166	334.956	-2.23858	0.0258394	5.34824	0.0689676
ROI_216	Vis	7Networks_RH_Vis_16	0.0682946	0.143868	130.307	0.474705	0.635792	-0.0321977	0.0981649	354.349	-0.327996	0.743109	-0.0915989	0.100754	333.332	-0.909131	0.363938	0.946171	0.623077
ROI_217	Vis	7Networks_RH_Vis_17	0.130748	0.135949	119.554	0.961744	0.338119	-0.0204205	0.0984883	364.632	-0.207339	0.835861	-0.204128	0.102257	341.866	-1.99623	0.0467016	4.17837	0.123788
ROI_218	Vis	7Networks_RH_Vis_18	-0.0253033	0.168335	137.281	-0.150315	0.880737	0.073973	0.0879582	313.255	0.841002	0.400989	0.0143048	0.0890807	293.289	0.160582	0.872533	0.752313	0.686495
ROI_219	Vis	7Networks_RH_Vis_19	0.0591144	0.141688	138.128	0.417216	0.677168	0.00984094	0.0973099	357.103	0.10113	0.919504	-0.158014	0.0999208	337.657	-1.58139	0.114725	2.65191	0.26555
ROI_202	Vis	7Networks_RH_Vis_2	-0.059886	0.119696	106.539	-0.500319	0.617882	-0.151055	0.0979907	373.518	-1.54152	0.124037	0.0153292	0.103433	324.814	0.148204	0.882274	2.46852	0.29105
ROI_220	Vis	7Networks_RH_Vis_20	0.105972	0.137982	128.831	0.768014	0.443884	0.0143371	0.0973599	358.929	0.147258	0.883011	-0.173198	0.100161	337.908	-1.7292	0.0846866	3.19862	0.202036
ROI_221	Vis	7Networks_RH_Vis_21	0.211437	0.349838	129.6	0.604385	0.546644	-0.00549005	0.0803805	332.664	-0.0683008	0.945587	0.133305	0.0830271	306.652	1.60556	0.1094	2.66442	0.263894
ROI_222	Vis	7Networks_RH_Vis_22	0.0678075	0.144365	127.645	0.469693	0.639375	0.00215185	0.0983978	352.449	0.0218689	0.982565	-0.0434478	0.101469	330.791	-0.428189	0.668792	0.196336	0.906496
ROI_223	Vis	7Networks_RH_Vis_23	-0.0655564	0.144231	138.143	-0.454523	0.650166	0.110246	0.0984912	355.444	1.11934	0.263749	-0.0182992	0.101394	334.607	-0.180477	0.856888	1.29038	0.524562
ROI_224	Vis	7Networks_RH_Vis_24	0.0384509	0.131957	115.831	0.29139	0.771274	-0.11318	0.0985824	364.551	-1.14808	0.251689	-0.209854	0.101862	341.651	-2.06018	0.0401378	5.59663	0.0609127
ROI_225	Vis	7Networks_RH_Vis_25	0.0527843	0.140612	136.159	0.37539	0.707955	0.0467968	0.0978964	357.524	0.478023	0.632926	-0.201664	0.101099	337.744	-1.99471	0.0468776	4.53792	0.103419
ROI_226	Vis	7Networks_RH_Vis_26	0.0713374	0.144712	142.044	0.492962	0.622801	-0.0421637	0.0977525	356.005	-0.431331	0.666489	0.0388145	0.101135	335.659	0.383788	0.701378	0.375505	0.82882
ROI_227	Vis	7Networks_RH_Vis_27	-0.00526007	0.143253	130.68	-0.0367188	0.970765	-0.160476	0.0966174	351.617	-1.66094	0.097617	-0.113465	0.0995633	330.537	-1.13963	0.255266	4.13168	0.126712
ROI_228	Vis	7Networks_RH_Vis_28	0.0708068	0.141632	138.753	0.499936	0.617912	-0.0391201	0.0978734	356.334	-0.399701	0.689616	-0.186322	0.101004	337.079	-1.8447	0.0659577	3.70826	0.156589
ROI_229	Vis	7Networks_RH_Vis_29	0.0958154	0.146122	133.647	0.655721	0.513131	0.0284556	0.0975718	351.361	0.291638	0.770736	-0.131158	0.100279	329.238	-1.30794	0.191807	1.88398	0.389851
ROI_203	Vis	7Networks_RH_Vis_3	0.00355856	0.148496	126.291	0.023964	0.980919	-0.0170047	0.0973902	345.491	-0.174604	0.861493	-0.101106	0.0992302	323.508	-1.01891	0.309008	1.11088	0.573821
ROI_230	Vis	7Networks_RH_Vis_30	0.121591	0.145619	139.27	0.834995	0.405151	-0.106139	0.0953276	348.763	-1.11341	0.2663	-0.158971	0.0980268	329.292	-1.62171	0.105822	3.87359	0.144166
ROI_204	Vis	7Networks_RH_Vis_4	0.0508313	0.146231	128.931	0.347609	0.7287	-0.00589197	0.0970912	348.084	-0.0606849	0.951645	-0.0920204	0.0992813	326.943	-0.926865	0.35468	0.910387	0.634325
ROI_205	Vis	7Networks_RH_Vis_5	-0.108677	0.136825	122.817	-0.794278	0.428566	-0.0207985	0.0981005	361.279	-0.212012	0.832217	0.0612741	0.101205	339.107	0.605448	0.545286	0.426622	0.807905
ROI_206	Vis	7Networks_RH_Vis_6	0.0740655	0.138763	128.023	0.533754	0.594437	0.0778918	0.0986448	358.508	0.789619	0.430272	-0.141057	0.101055	337.316	-1.39584	0.163679	2.80414	0.246088
ROI_207	Vis	7Networks_RH_Vis_7	0.112993	0.133466	124.427	0.846604	0.398841	-0.0343921	0.0997194	370.57	-0.344888	0.730374	0.0271921	0.103713	349.397	0.262186	0.793333	0.219416	0.896096
ROI_208	Vis	7Networks_RH_Vis_8	-0.0196306	0.131562	120.026	-0.149212	0.881636	-0.173608	0.0949898	350.214	-1.82765	0.0684524	-0.200063	0.0981817	309.344	-2.03768	0.0424329	7.51743	0.0233137
ROI_209	Vis	7Networks_RH_Vis_9	0.11905	0.152611	126.673	0.780086	0.436796	-0.06198	0.0956842	337.899	-0.647756	0.517583	-0.1211	0.0972313	316.202	-1.24548	0.213878	1.99848	0.368159
Left_Accumbens	Reward	Left_Accumbens	-0.0400754	0.12022	116.241	-0.333351	0.73947	-0.184516	0.0986516	374.695	-1.87038	0.0622099	0.0884541	0.104353	330.551	0.847645	0.397249	4.26999	0.118245
Left_Amygdala	Reward	Left_Amygdala	-0.189045	0.118411	118.627	-1.59651	0.113036	-0.20351	0.0971466	374.882	-2.09488	0.0368525	-0.0819529	0.102757	331.815	-0.797538	0.425709	5.14279	0.076429
Left_Caudate	Reward	Left_Caudate	-0.0989051	0.118067	114.05	-0.837702	0.40395	-0.197346	0.0982955	376.675	-2.00768	0.0453911	-0.0299558	0.104192	331.999	-0.287506	0.773904	4.15939	0.124969
Left_Hippocampus	Default	Left_Hippocampus	-0.0398771	0.120914	111.177	-0.329797	0.742174	-0.134874	0.0983118	374.02	-1.37189	0.170918	-0.114318	0.10383	327.13	-1.10101	0.271702	3.20644	0.201248
Left_Pallidum	Reward	Left_Pallidum	-0.132594	0.111251	383	-1.19185	0.234057	-0.109552	0.0970421	383	-1.12891	0.259642	-0.079327	0.103658	383	-0.765274	0.44458	1.96298	0.374753
Left_Putamen	Reward	Left_Putamen	-0.0990312	0.114159	115.45	-0.867488	0.387474	-0.212621	0.0955545	377.26	-2.22513	0.0266632	-0.106891	0.101373	333.464	-1.05443	0.292449	6.20502	0.0449363
Left_Thalamus	Reward	Left_Thalamus	-0.0584027	0.119226	112.954	-0.489847	0.625192	-0.104706	0.098665	375.23	-1.06123	0.289267	-0.149446	0.104318	330.147	-1.43259	0.152921	3.26518	0.195422
Right_Accumbens	Reward	Right_Accumbens	0.0344141	0.14152	132.389	0.243175	0.808246	-0.076694	0.0965753	359.881	-0.794137	0.427639	0.0930997	0.1001	338.847	0.930064	0.353	1.66934	0.434017
Right_Amygdala	Reward	Right_Amygdala	-0.0893509	0.115135	105.45	-0.776054	0.439454	-0.171072	0.0986111	378.573	-1.73482	0.0835873	-0.173638	0.105008	330.942	-1.65357	0.0991633	5.95089	0.0510247
Right_Caudate	Reward	Right_Caudate	-0.063566	0.119207	117.779	-0.533243	0.59487	-0.178635	0.0994487	377.135	-1.79625	0.0732549	-0.0748271	0.105449	334.267	-0.709608	0.478442	3.8078	0.148987
Right_Hippocampus	Default	Right_Hippocampus	0.0185569	0.113482	383	0.163522	0.870193	-0.0975705	0.0989887	383	-0.985672	0.324916	-0.133897	0.105738	383	-1.26631	0.206172	2.7139	0.257445
Right_Pallidum	Reward	Right_Pallidum	-0.118265	0.111041	383	-1.06506	0.287521	-0.096233	0.0968594	383	-0.993534	0.321077	-0.0858697	0.103463	383	-0.829955	0.407081	1.76806	0.413116
Right_Putamen	Reward	Right_Putamen	-0.093134	0.118882	117.701	-0.783415	0.434957	-0.209721	0.0957534	373.726	-2.19022	0.0291256	-0.206255	0.100987	329.662	-2.0424	0.0419071	9.11848	0.01047
Right_Thalamus	Reward	Right_Thalamus	-0.0950302	0.122795	116.064	-0.773896	0.440566	-0.115737	0.09841	372.258	-1.17607	0.240319	-0.164983	0.103545	327.6	-1.59335	0.112046	4.06301	0.131138

### Sheet: MDD-LatevControl
ROI	Network	region	MDD_latevControl_main_B	MDD_latevControl_main_SE	MDD_latevControl_main_df	MDD_latevControl_main_t	MDD_latevControl_main_P	MDD_latevControl_Lin_B	MDD_latevControl_Lin_SE	MDD_latevControl_Lin_df	MDD_latevControl_Lin_t	MDD_latevControl_Lin_P	MDD_latevControl_Quad_B	MDD_latevControl_Quad_SE	MDD_latevControl_Quad_df	MDD_latevControl_Quad_t	MDD_latevControl_Quad_P	Chi_MDD_latevControl	Chi_MDD_latevControl_P
ROI_146	Cont	7Networks_LH_Cont_Cing_1	-0.0310332	0.164999	144.048	-0.188081	0.851078	-0.0761544	0.104982	338.816	-0.725406	0.468704	-0.10329	0.104424	300.38	-0.989142	0.32339	1.59893	0.44957
ROI_147	Cont	7Networks_LH_Cont_Cing_2	0.032324	0.179726	149.963	0.179852	0.857512	-0.152293	0.102348	330.378	-1.48799	0.137707	-0.152078	0.099927	288.478	-1.5219	0.129131	4.76489	0.0923245
ROI_134	Cont	7Networks_LH_Cont_OFC_1	0.189966	0.177376	132.666	1.07098	0.286123	-0.0435653	0.102167	324.915	-0.426411	0.67009	-0.157974	0.100672	276.582	-1.56919	0.117746	2.70006	0.259233
ROI_127	Cont	7Networks_LH_Cont_Par_1	0.112612	0.168494	128.074	0.668348	0.505114	-0.0791034	0.105087	328.559	-0.752742	0.452144	-0.162044	0.104641	281.305	-1.54857	0.122609	3.09348	0.212941
ROI_128	Cont	7Networks_LH_Cont_Par_2	0.0190435	0.180957	140.714	0.105238	0.916337	-0.143496	0.0954767	309.615	-1.50294	0.133874	-0.140086	0.0921637	263.321	-1.51997	0.129717	4.72098	0.0943741
ROI_129	Cont	7Networks_LH_Cont_Par_3	0.157511	0.177041	150.105	0.889683	0.37506	-0.185433	0.102041	324.612	-1.81724	0.0701026	-0.17475	0.0999997	283.013	-1.7475	0.0816349	6.76469	0.0339678
ROI_130	Cont	7Networks_LH_Cont_Par_4	0.00129242	0.170644	141.571	0.00757375	0.993968	-0.0943418	0.104121	328.628	-0.906077	0.365559	-0.213149	0.103284	285.95	-2.06373	0.0399459	5.3542	0.0687624
ROI_131	Cont	7Networks_LH_Cont_Par_5	0.0454009	0.1737	141.007	0.261375	0.794185	-0.180234	0.103001	325.815	-1.74982	0.0810909	-0.206098	0.101673	281.548	-2.02706	0.0435987	7.5312	0.0231537
ROI_132	Cont	7Networks_LH_Cont_Par_6	-0.0605813	0.172795	146.776	-0.350597	0.726393	-0.130558	0.0991025	325.9	-1.3174	0.18863	-0.0700073	0.096641	282.795	-0.724406	0.469415	2.3757	0.304876
ROI_144	Cont	7Networks_LH_Cont_pCun_1	0.146985	0.178248	144.812	0.82461	0.410949	-0.0475893	0.101488	322.265	-0.468915	0.639448	-0.20703	0.0992582	278.261	-2.08577	0.0379103	4.72604	0.0941357
ROI_145	Cont	7Networks_LH_Cont_pCun_2	0.116753	0.158027	136.63	0.738813	0.461288	-0.0441818	0.106135	335.442	-0.41628	0.677472	-0.11617	0.107088	297.713	-1.08481	0.278883	1.36617	0.505056
ROI_135	Cont	7Networks_LH_Cont_PFCl_1	0.209401	0.180801	145.726	1.15819	0.248681	-0.132494	0.0990298	323.036	-1.33792	0.181864	-0.247998	0.0964675	278.119	-2.57079	0.010667	8.65511	0.0131998
ROI_136	Cont	7Networks_LH_Cont_PFCl_2	0.172821	0.190231	136.953	0.90848	0.365221	-0.0717394	0.0985594	315.995	-0.72788	0.467226	-0.160272	0.0951541	266.434	-1.68435	0.0932859	3.50375	0.173448
ROI_137	Cont	7Networks_LH_Cont_PFCl_3	0.119413	0.17825	141.638	0.669918	0.504	-0.10633	0.102106	328.211	-1.04136	0.298473	-0.142355	0.10021	282.381	-1.42056	0.156547	3.20943	0.200947
ROI_138	Cont	7Networks_LH_Cont_PFCl_4	0.0995499	0.177927	139.026	0.559498	0.576722	-0.00823095	0.10242	327.964	-0.0803645	0.935996	-0.0449418	0.0999168	281.102	-0.449792	0.653207	0.20407	0.902998
ROI_139	Cont	7Networks_LH_Cont_PFCl_5	0.0852749	0.173236	138.079	0.492246	0.623327	-0.12031	0.102273	330.365	-1.17636	0.240297	-0.158628	0.100716	284.199	-1.575	0.116368	4.16463	0.124641
ROI_140	Cont	7Networks_LH_Cont_PFCl_6	0.206452	0.179017	145.963	1.15325	0.250692	-0.179961	0.0997328	327.162	-1.80444	0.0720825	-0.128401	0.0973372	282.742	-1.31914	0.18819	5.31507	0.0701209
ROI_141	Cont	7Networks_LH_Cont_PFCl_7	0.169743	0.182769	156.367	0.92873	0.354461	-0.251196	0.0976875	324.405	-2.57142	0.0105733	-0.0721582	0.0945399	283.463	-0.763256	0.445945	7.53345	0.0231277
ROI_142	Cont	7Networks_LH_Cont_PFCl_8	0.250937	0.170028	151.116	1.47585	0.142064	-0.0605637	0.101451	332.527	-0.596975	0.55093	-0.168358	0.0993005	292.832	-1.69544	0.0910555	3.41997	0.180868
ROI_148	Cont	7Networks_LH_Cont_PFCmp_1	0.021272	0.170286	146.148	0.124919	0.900759	-0.0885978	0.104393	335.2	-0.848693	0.396658	-0.18263	0.103315	294.818	-1.76769	0.0781473	3.97679	0.136915
ROI_143	Cont	7Networks_LH_Cont_PFCv_1	0.236165	0.166391	145.964	1.41933	0.157934	-0.17337	0.103445	339.566	-1.67597	0.0946654	-0.0571957	0.103293	299.487	-0.55372	0.580183	3.26495	0.195445
ROI_133	Cont	7Networks_LH_Cont_Temp_1	0.197886	0.183089	144.115	1.08082	0.281584	-0.0137719	0.0984424	315.662	-0.139898	0.88883	-0.216617	0.0927998	270.645	-2.33424	0.0203151	5.71712	0.0573513
ROI_159	Default	7Networks_LH_Default_Par_1	0.151311	0.16871	140.923	0.896867	0.371319	-0.0978594	0.104651	330.966	-0.935101	0.350418	0.110901	0.104106	288.762	1.06527	0.287644	2.16749	0.338326
ROI_160	Default	7Networks_LH_Default_Par_2	0.124225	0.16889	136.779	0.73554	0.46327	-0.052155	0.10456	330.196	-0.498803	0.61825	0.0428478	0.103981	286.145	0.412075	0.680593	0.437273	0.803614
ROI_161	Default	7Networks_LH_Default_Par_3	0.325432	0.175373	142.561	1.85566	0.0655672	0.0383236	0.101744	323.899	0.376667	0.706668	-0.0297527	0.100063	279.461	-0.297338	0.766429	0.25693	0.879444
ROI_162	Default	7Networks_LH_Default_Par_4	0.221104	0.176934	130.956	1.24964	0.213659	0.00103146	0.102292	321.938	0.0100835	0.991961	-0.0788687	0.100544	272.29	-0.784422	0.433474	0.689883	0.708262
ROI_163	Default	7Networks_LH_Default_Par_5	0.200188	0.170021	141.54	1.17744	0.240997	-0.0625705	0.104247	329.06	-0.600215	0.548776	-0.0685547	0.103496	286.634	-0.662392	0.508252	0.847783	0.654495
ROI_164	Default	7Networks_LH_Default_Par_6	0.192117	0.178167	141.916	1.0783	0.282731	0.0499686	0.101854	320.841	0.490591	0.624051	-0.0361059	0.0997402	275.746	-0.362	0.71763	0.425683	0.808284
ROI_165	Default	7Networks_LH_Default_Par_7	0.234813	0.174343	143.108	1.34684	0.18016	-0.162348	0.101425	322.955	-1.60067	0.110428	-0.153699	0.0996083	278.847	-1.54303	0.123957	5.32953	0.0696158
ROI_190	Default	7Networks_LH_Default_pCunPCC_1	0.317084	0.157931	122.504	2.00774	0.0468709	0.075593	0.105507	337.977	0.716471	0.474195	-0.00518842	0.105583	294.568	-0.0491406	0.960841	0.568277	0.752662
ROI_199	Default	7Networks_LH_Default_pCunPCC_10	0.258934	0.173316	136.735	1.49399	0.137481	-0.00788687	0.102182	324.39	-0.0771843	0.938525	-0.0587455	0.100766	278.088	-0.582987	0.560375	0.352844	0.838264
ROI_200	Default	7Networks_LH_Default_pCunPCC_11	0.206905	0.171147	142.959	1.20893	0.228685	-0.0293747	0.104617	331.212	-0.280783	0.779052	-0.0640517	0.103122	289.258	-0.621126	0.535006	0.442983	0.801323
ROI_191	Default	7Networks_LH_Default_pCunPCC_2	0.335505	0.161339	135.587	2.0795	0.0394546	0.0404444	0.10461	334.944	0.38662	0.699283	0.0400437	0.104372	294.126	0.383663	0.701505	0.320327	0.852005
ROI_192	Default	7Networks_LH_Default_pCunPCC_3	0.282466	0.177285	129.887	1.59329	0.113525	0.100578	0.10214	323.788	0.984713	0.3255	-0.0233893	0.099875	273.765	-0.234186	0.815016	1.0985	0.577382
ROI_193	Default	7Networks_LH_Default_pCunPCC_4	0.0948357	0.174801	137.724	0.542536	0.588326	0.0303968	0.103101	330.347	0.294826	0.768312	-0.137956	0.100768	284.806	-1.36905	0.172061	2.10441	0.349167
ROI_194	Default	7Networks_LH_Default_pCunPCC_5	0.326224	0.170019	133.632	1.91875	0.0571484	-0.0379252	0.104056	328.618	-0.364469	0.715742	0.00922568	0.103272	282.547	0.0893336	0.92888	0.147483	0.928912
ROI_195	Default	7Networks_LH_Default_pCunPCC_6	0.31087	0.17774	134.166	1.74901	0.0825761	0.0578233	0.100968	320.674	0.572688	0.567257	-0.00532676	0.0989554	271.997	-0.0538299	0.95711	0.341562	0.843006
ROI_196	Default	7Networks_LH_Default_pCunPCC_7	0.125393	0.182007	138.356	0.688946	0.492011	0.0665513	0.101483	323.32	0.65579	0.512426	-0.0565464	0.0983545	275.973	-0.574925	0.565811	0.802706	0.669414
ROI_197	Default	7Networks_LH_Default_pCunPCC_8	0.167397	0.171925	142.166	0.973661	0.331879	-0.0217282	0.104427	333.855	-0.20807	0.835301	-0.0978383	0.103186	291.363	-0.948177	0.343825	0.992014	0.608957
ROI_198	Default	7Networks_LH_Default_pCunPCC_9	-0.0262773	0.167224	130.59	-0.157139	0.875378	-0.0882157	0.106363	336.174	-0.82938	0.407478	-0.0333465	0.105938	291.837	-0.314775	0.753158	0.833174	0.659293
ROI_166	Default	7Networks_LH_Default_PFC_1	0.21001	0.175833	141.179	1.19437	0.234334	-0.111085	0.101371	331.004	-1.09582	0.273955	-0.135094	0.100074	285.205	-1.34994	0.178106	3.10794	0.211407
ROI_175	Default	7Networks_LH_Default_PFC_10	0.131629	0.174691	145.312	0.753498	0.45237	-0.124122	0.101726	332.563	-1.22016	0.223268	-0.0815414	0.0996829	289.198	-0.818008	0.414026	2.27346	0.320867
ROI_176	Default	7Networks_LH_Default_PFC_11	0.222644	0.181304	134.137	1.22802	0.221591	0.0294703	0.102143	322.16	0.28852	0.773134	-0.0566745	0.0994161	273.362	-0.570073	0.569096	0.438897	0.802962
ROI_177	Reward	7Networks_LH_Default_PFC_12	0.181861	0.163118	134.473	1.1149	0.26688	-0.0529885	0.106146	341.642	-0.499205	0.617956	-0.0589221	0.106839	300.383	-0.551503	0.581699	0.535675	0.765032
ROI_178	Default	7Networks_LH_Default_PFC_13	0.166034	0.169814	148.144	0.977738	0.329798	0.00739171	0.102595	336.451	0.0720475	0.942607	-0.0682351	0.101503	295.302	-0.672247	0.501952	0.509225	0.775217
ROI_179	Default	7Networks_LH_Default_PFC_14	0.123662	0.180336	139.821	0.685731	0.494018	0.135401	0.0971798	319.405	1.3933	0.164498	0.00888438	0.0944086	271.58	0.0941056	0.925095	2.09812	0.350268
ROI_180	Default	7Networks_LH_Default_PFC_15	0.189681	0.171915	149.397	1.10335	0.271651	-0.0068495	0.102899	334.811	-0.066565	0.946968	0.00243631	0.101163	293.902	0.024083	0.980803	0.00372283	0.99814
ROI_181	Default	7Networks_LH_Default_PFC_16	0.329092	0.168424	154.667	1.95395	0.0525106	0.0289349	0.10172	335.158	0.284458	0.776235	-0.0860882	0.100413	297.172	-0.857342	0.391947	0.882061	0.643373
ROI_182	Default	7Networks_LH_Default_PFC_17	0.29824	0.174141	155.578	1.71264	0.0887711	-0.0372745	0.100976	328.495	-0.36914	0.712261	-0.124059	0.0983013	288.943	-1.26203	0.207957	1.83601	0.399315
ROI_183	Default	7Networks_LH_Default_PFC_18	0.180474	0.182463	149.534	0.9891	0.324212	0.00330288	0.0973539	315.848	0.0339266	0.972957	-0.110912	0.0946815	273.365	-1.17143	0.242448	1.45302	0.483593
ROI_184	Default	7Networks_LH_Default_PFC_19	0.315402	0.18136	151.304	1.73909	0.0840522	0.0617008	0.0968422	320.748	0.637127	0.524496	-0.0698322	0.0931195	277.906	-0.749921	0.453937	1.04001	0.594518
ROI_167	Default	7Networks_LH_Default_PFC_2	0.16813	0.18288	139.708	0.919345	0.3595	-0.0474772	0.0988419	321.671	-0.480335	0.631316	-0.209589	0.0962125	274.256	-2.1784	0.0302283	5.11009	0.0776888
ROI_185	Default	7Networks_LH_Default_PFC_20	0.192409	0.170781	147.651	1.12664	0.261722	-0.130713	0.103355	334.352	-1.2647	0.206861	-0.101315	0.102063	293.837	-0.992664	0.32169	2.68416	0.261301
ROI_186	Default	7Networks_LH_Default_PFC_21	0.251278	0.170436	155.516	1.47433	0.142414	0.0421491	0.103147	332.088	0.408631	0.683074	-0.139782	0.101144	294.31	-1.38201	0.168016	2.23197	0.327593
ROI_187	Default	7Networks_LH_Default_PFC_22	0.174143	0.171858	156.456	1.0133	0.312483	0.0646442	0.102397	334.339	0.63131	0.528269	-0.0789814	0.10085	296.35	-0.783157	0.43416	1.10221	0.576312
ROI_188	Default	7Networks_LH_Default_PFC_23	0.182201	0.178483	134.493	1.02083	0.309166	0.0921451	0.10291	322.565	0.895397	0.371243	-0.0636745	0.100772	274.469	-0.631871	0.527997	1.29833	0.522483
ROI_189	Default	7Networks_LH_Default_PFC_24	0.133956	0.168472	135.35	0.795121	0.427935	-0.0289692	0.104889	335.005	-0.27619	0.782573	-0.105449	0.104082	291.186	-1.01313	0.311838	1.14158	0.56508
ROI_168	Reward	7Networks_LH_Default_PFC_3	0.244139	0.172772	141.561	1.41307	0.15983	0.0674427	0.102705	330.691	0.656666	0.511852	-0.0854339	0.1014	286.543	-0.842539	0.400189	1.21782	0.543944
ROI_169	Reward	7Networks_LH_Default_PFC_4	0.175445	0.158852	142.488	1.10446	0.271255	0.130033	0.105004	341.217	1.23836	0.216435	-0.0119617	0.10614	304.549	-0.112698	0.910344	1.62836	0.443003
ROI_170	Default	7Networks_LH_Default_PFC_5	0.154933	0.178064	144.158	0.870096	0.385695	-0.145819	0.0986869	327.505	-1.47759	0.140478	-0.117274	0.0967997	281.825	-1.21151	0.226715	3.76996	0.151832
ROI_171	Default	7Networks_LH_Default_PFC_6	0.13635	0.174219	148.328	0.782637	0.435088	-0.013945	0.103744	331.979	-0.134418	0.893154	-0.150111	0.102456	290.629	-1.46513	0.143967	2.26571	0.322113
ROI_172	Default	7Networks_LH_Default_PFC_7	0.126402	0.179856	147.286	0.702793	0.483294	-0.102397	0.098387	327.924	-1.04075	0.298756	-0.119824	0.0961703	283.108	-1.24596	0.21381	2.76235	0.251283
ROI_173	Default	7Networks_LH_Default_PFC_8	0.336108	0.168861	148.214	1.99044	0.0483816	0.0515718	0.102963	333.992	0.500876	0.616789	-0.115251	0.102099	293.805	-1.12882	0.259896	1.64859	0.438544
ROI_174	Reward	7Networks_LH_Default_PFC_9	0.322874	0.16338	146.357	1.97622	0.0500101	0.0560224	0.104786	341.806	0.534636	0.593249	-0.0272847	0.105203	304.069	-0.259354	0.795537	0.373885	0.829491
ROI_149	Default	7Networks_LH_Default_Temp_1	0.142028	0.167212	145.297	0.84939	0.397062	-0.0736852	0.102586	329.781	-0.718277	0.473095	-0.0423229	0.101732	289.622	-0.416022	0.677702	0.745279	0.688913
ROI_158	Default	7Networks_LH_Default_Temp_10	0.107144	0.182825	147.02	0.586044	0.558744	-0.060321	0.0994108	320.251	-0.606786	0.544423	0.0883305	0.0963003	276.269	0.91724	0.359817	1.29683	0.522874
ROI_150	Default	7Networks_LH_Default_Temp_2	0.248195	0.167271	141.567	1.48379	0.140087	-0.0607654	0.102857	326.93	-0.590778	0.555078	-0.112251	0.101002	288.356	-1.11137	0.267335	1.67891	0.431946
ROI_151	Default	7Networks_LH_Default_Temp_3	0.1204	0.174715	136.748	0.689126	0.491912	-0.0278481	0.104104	325.556	-0.267502	0.789252	-0.212717	0.101681	280.424	-2.09201	0.0373368	4.61226	0.0996461
ROI_152	Default	7Networks_LH_Default_Temp_4	0.199568	0.171916	143.401	1.16085	0.247633	-0.00838924	0.102458	333.478	-0.08188	0.934791	-0.027707	0.101558	290.464	-0.272819	0.785186	0.0764624	0.96249
ROI_153	Default	7Networks_LH_Default_Temp_5	0.157104	0.162688	137.192	0.965681	0.335903	-0.171492	0.104604	339.862	-1.63944	0.102046	-0.0515069	0.104243	299.292	-0.494106	0.621594	3.1082	0.21138
ROI_154	Default	7Networks_LH_Default_Temp_6	0.145711	0.18205	146.546	0.800387	0.424782	-0.0255691	0.101509	323.773	-0.251889	0.801286	-0.00779937	0.0988299	279.53	-0.0789171	0.937155	0.0729408	0.964187
ROI_155	Default	7Networks_LH_Default_Temp_7	-0.0405668	0.167035	145.14	-0.242865	0.808453	0.0706294	0.103941	332.902	0.679516	0.497283	0.089631	0.102961	293.009	0.870532	0.384722	1.31431	0.518324
ROI_156	Default	7Networks_LH_Default_Temp_8	0.172685	0.168945	145.871	1.02214	0.308406	-0.100851	0.103958	337.524	-0.970108	0.332687	0.0724632	0.102819	297.241	0.704763	0.48151	1.53451	0.464285
ROI_157	Default	7Networks_LH_Default_Temp_9	0.0547611	0.172566	146.639	0.317335	0.751441	0.0394982	0.104022	331.483	0.379711	0.704403	0.110901	0.102595	290.061	1.08095	0.280616	1.35333	0.50831
ROI_86	DorsAttn	7Networks_LH_DorsAttn_FEF_1	0.117276	0.165012	144.276	0.710714	0.478409	-0.145346	0.103708	336.904	-1.4015	0.161986	-0.0699665	0.103078	297.358	-0.67877	0.497812	2.47956	0.289448
ROI_87	DorsAttn	7Networks_LH_DorsAttn_FEF_2	0.0423273	0.15416	347	0.274568	0.783811	-0.0897962	0.104871	347	-0.856251	0.39245	-0.156125	0.105689	347	-1.47722	0.140524	3.09438	0.212846
ROI_88	DorsAttn	7Networks_LH_DorsAttn_FEF_3	0.0805639	0.164268	140.127	0.490443	0.624588	-0.0751051	0.102502	335.836	-0.732721	0.46424	-0.0677804	0.101753	294.159	-0.666129	0.505851	0.997472	0.607298
ROI_89	DorsAttn	7Networks_LH_DorsAttn_FEF_4	0.100391	0.153348	347	0.654663	0.513119	0.0249462	0.104319	347	0.239133	0.811144	-0.0789728	0.105132	347	-0.751175	0.453056	0.671286	0.714878
ROI_69	DorsAttn	7Networks_LH_DorsAttn_Post_1	0.176527	0.174498	129.551	1.01163	0.313601	-0.0486305	0.100999	322.694	-0.481496	0.63049	-0.0727632	0.0984689	272.011	-0.738946	0.460577	0.747915	0.688006
ROI_79	DorsAttn	7Networks_LH_DorsAttn_Post_11	0.000191213	0.156996	145.68	0.00121795	0.99903	-0.0506287	0.0998371	335.791	-0.507113	0.612409	0.1187	0.0996789	297.235	1.19082	0.234674	1.83236	0.400043
ROI_80	DorsAttn	7Networks_LH_DorsAttn_Post_12	0.0620173	0.175442	133.348	0.353492	0.724278	-0.0903417	0.102869	322.917	-0.878218	0.380478	-0.0800706	0.1011	274.992	-0.791995	0.429046	1.46194	0.481442
ROI_81	DorsAttn	7Networks_LH_DorsAttn_Post_13	-0.0503248	0.163267	130.966	-0.308236	0.758392	-0.0255297	0.104759	330.305	-0.2437	0.807614	-0.17186	0.104641	286.244	-1.64238	0.10161	2.80268	0.246266
ROI_82	DorsAttn	7Networks_LH_DorsAttn_Post_14	0.150224	0.176311	130.849	0.852039	0.395749	-0.0745533	0.101568	318.22	-0.734024	0.463475	-0.0701919	0.0996936	268.854	-0.704076	0.481995	1.11245	0.573371
ROI_83	DorsAttn	7Networks_LH_DorsAttn_Post_15	0.0531327	0.157429	121.698	0.337503	0.736319	0.00542273	0.107212	333.955	0.0505796	0.959691	-0.130508	0.108243	291.055	-1.20569	0.228917	1.48874	0.475033
ROI_84	DorsAttn	7Networks_LH_DorsAttn_Post_16	0.175584	0.172944	134.093	1.01527	0.311806	-0.0452782	0.10254	323.102	-0.441568	0.659097	-0.031835	0.101025	275.87	-0.315121	0.752908	0.309587	0.856592
ROI_85	DorsAttn	7Networks_LH_DorsAttn_Post_17	0.138374	0.177106	128.359	0.781303	0.436063	0.0419436	0.100989	316.322	0.41533	0.678182	-0.0792406	0.0989581	265.608	-0.800749	0.423992	0.801257	0.669899
ROI_70	DorsAttn	7Networks_LH_DorsAttn_Post_2	0.155139	0.17705	126.141	0.876244	0.382563	-0.0139837	0.103681	323.27	-0.134873	0.892796	-0.105767	0.101282	271.401	-1.04428	0.297284	1.14424	0.564328
ROI_71	DorsAttn	7Networks_LH_DorsAttn_Post_3	0.131949	0.178097	126.442	0.740881	0.460139	-0.0904376	0.101331	318.783	-0.8925	0.372798	-0.123946	0.0984615	266.727	-1.25883	0.209193	2.50418	0.285907
ROI_72	DorsAttn	7Networks_LH_DorsAttn_Post_4	0.161367	0.171402	142.924	0.941449	0.348063	-0.0981235	0.103731	329.088	-0.945941	0.344873	0.0707547	0.10275	286.375	0.688611	0.491626	1.44182	0.486309
ROI_73	DorsAttn	7Networks_LH_DorsAttn_Post_5	0.125347	0.164777	126.478	0.760706	0.448249	-0.17535	0.105688	331.886	-1.65913	0.0980351	-0.159482	0.10576	285.644	-1.50796	0.132669	5.29402	0.0708626
ROI_74	DorsAttn	7Networks_LH_DorsAttn_Post_6	-0.222549	0.170783	148.297	-1.3031	0.194559	0.00528335	0.0975501	325.804	0.0541603	0.956841	0.0335279	0.0950634	283.176	0.35269	0.724583	0.15054	0.927493
ROI_75	DorsAttn	7Networks_LH_DorsAttn_Post_7	0.0709149	0.163688	132.389	0.433232	0.665551	-0.1948	0.106241	332.646	-1.83357	0.0676107	-0.251207	0.106539	290.243	-2.35789	0.0190424	9.35896	0.00928384
ROI_76	DorsAttn	7Networks_LH_DorsAttn_Post_8	-0.0876857	0.161462	137.765	-0.543073	0.587957	-0.0107221	0.100989	334.634	-0.106171	0.91551	0.139309	0.0997816	291.979	1.39614	0.163733	2.09602	0.350635
ROI_77	DorsAttn	7Networks_LH_DorsAttn_Post_9	-0.0606358	0.173151	137.081	-0.350189	0.726734	-0.238079	0.104126	328.752	-2.28646	0.022863	-0.115151	0.10235	283.506	-1.12507	0.26151	6.77021	0.0338741
ROI_90	DorsAttn	7Networks_LH_DorsAttn_PrCv_1	-0.103614	0.176613	135.091	-0.586674	0.558402	-0.0987168	0.100001	325.382	-0.987159	0.324298	-0.0661953	0.0976631	277.038	-0.677793	0.498469	1.53809	0.463455
ROI_91	DorsAttn	7Networks_LH_DorsAttn_PrCv_2	-0.0276773	0.181084	144.805	-0.152842	0.878736	-0.114408	0.101609	326.684	-1.12596	0.26101	-0.0944547	0.0990892	282.143	-0.953229	0.34129	2.27022	0.321387
ROI_114	Limbic	7Networks_LH_Limbic_OFC_1	0.0842598	0.167664	150.623	0.502552	0.616013	-0.07159	0.104817	336.541	-0.682997	0.495079	-0.136594	0.105223	300.295	-1.29814	0.195236	2.30279	0.316195
ROI_115	Limbic	7Networks_LH_Limbic_OFC_2	0.173463	0.170862	134.889	1.01522	0.311816	-0.0579241	0.103626	334.011	-0.558971	0.576556	-0.184438	0.103283	288.448	-1.78576	0.0751888	3.58467	0.166571
ROI_116	Limbic	7Networks_LH_Limbic_OFC_3	0.170984	0.166753	122.804	1.02537	0.307202	0.0326825	0.105492	332.675	0.309811	0.756899	-0.0411517	0.105508	284.533	-0.390033	0.696804	0.236356	0.888538
ROI_117	Limbic	7Networks_LH_Limbic_OFC_4	0.190533	0.157474	133.331	1.20993	0.228445	0.00979565	0.105488	340.361	0.0928601	0.926069	-0.0513345	0.107312	301.816	-0.478367	0.632736	0.246061	0.884237
ROI_118	Limbic	7Networks_LH_Limbic_OFC_5	0.243591	0.178971	143.656	1.36107	0.175623	-0.0984818	0.102405	326.137	-0.961692	0.336917	-0.0325171	0.0999227	281.753	-0.325423	0.745103	1.06756	0.586385
ROI_120	Limbic	7Networks_LH_Limbic_TempPole_2	0.061114	0.165164	144.079	0.370021	0.71191	-0.0516106	0.106203	329.93	-0.485964	0.627315	-0.110491	0.105561	295.393	-1.0467	0.296092	1.39208	0.498556
ROI_121	Limbic	7Networks_LH_Limbic_TempPole_3	0.113801	0.156251	148.882	0.728324	0.467559	-0.0456553	0.106141	341.244	-0.430139	0.667366	-0.188971	0.108103	310.013	-1.74806	0.0814435	3.43926	0.179132
ROI_123	Limbic	7Networks_LH_Limbic_TempPole_5	0.191637	0.165979	142.396	1.15458	0.250195	0.0369522	0.105331	339.469	0.350818	0.725942	-0.0883565	0.104731	299.945	-0.843654	0.399535	0.89169	0.640283
ROI_124	Limbic	7Networks_LH_Limbic_TempPole_6	0.1828	0.163874	146.954	1.11549	0.266462	-0.0741858	0.103584	335.791	-0.716188	0.474373	-0.0554589	0.103692	298.079	-0.534845	0.593156	0.822469	0.662831
ROI_125	Limbic	7Networks_LH_Limbic_TempPole_7	0.244141	0.166153	144.498	1.46937	0.143905	-0.0775086	0.102532	336.797	-0.755946	0.45021	-0.125199	0.102732	295.979	-1.2187	0.223927	2.15047	0.341217
ROI_126	Limbic	7Networks_LH_Limbic_TempPole_8	0.102352	0.154532	345	0.662335	0.508199	0.0331097	0.105703	345	0.313232	0.754294	-0.0321696	0.104731	345	-0.307164	0.758904	0.210489	0.900104
ROI_97	SalVentAttn	7Networks_LH_SalVentAttn_FrOperIns_1	0.172579	0.169046	144.92	1.02089	0.309006	-0.0570075	0.102022	337.033	-0.558775	0.576686	-0.107687	0.101354	294.76	-1.06249	0.288884	1.49642	0.473212
ROI_98	SalVentAttn	7Networks_LH_SalVentAttn_FrOperIns_2	0.0736704	0.158649	148.662	0.464362	0.643068	-0.228046	0.103923	343.297	-2.19438	0.0288774	0.0426561	0.104723	308.039	0.407321	0.684055	5.23853	0.0728563
ROI_99	SalVentAttn	7Networks_LH_SalVentAttn_FrOperIns_3	0.106194	0.168743	144.574	0.629323	0.530131	-0.0855531	0.104645	339.206	-0.817557	0.414184	0.0744453	0.104446	298.42	0.712761	0.47655	1.26152	0.532188
ROI_100	SalVentAttn	7Networks_LH_SalVentAttn_FrOperIns_4	0.0784511	0.164545	139.378	0.476778	0.634267	-0.138546	0.104323	339.06	-1.32805	0.185057	0.0270621	0.103711	298.269	0.260937	0.794321	1.9471	0.377739
ROI_101	SalVentAttn	7Networks_LH_SalVentAttn_FrOperIns_5	-0.0115237	0.178402	145.205	-0.0645937	0.948586	-0.0456467	0.102673	332.701	-0.444584	0.656909	0.0835436	0.101188	288.389	0.82563	0.409696	0.943198	0.624004
ROI_102	SalVentAttn	7Networks_LH_SalVentAttn_FrOperIns_6	-0.0116191	0.165178	155.313	-0.0703426	0.944011	-0.0692072	0.102273	339.129	-0.676694	0.499062	0.0749824	0.101259	302.735	0.740497	0.459572	1.06118	0.588258
ROI_103	SalVentAttn	7Networks_LH_SalVentAttn_FrOperIns_7	0.105912	0.158759	149.035	0.667125	0.505724	-0.228528	0.104664	342.529	-2.18345	0.0296811	0.00750504	0.104756	308.456	0.0716427	0.942933	5.04368	0.0803115
ROI_104	SalVentAttn	7Networks_LH_SalVentAttn_FrOperIns_8	-0.00893318	0.157642	146.748	-0.0566676	0.954887	-0.0980784	0.10153	340.929	-0.966008	0.334725	-0.063494	0.101209	304.175	-0.627357	0.530896	1.36585	0.505137
ROI_105	SalVentAttn	7Networks_LH_SalVentAttn_FrOperIns_9	-0.101327	0.169393	146.762	-0.598174	0.550646	-0.153397	0.0996173	333.749	-1.53986	0.124541	-0.098334	0.097776	291.383	-1.00571	0.315391	3.60909	0.164549
ROI_107	SalVentAttn	7Networks_LH_SalVentAttn_Med_1	0.0157953	0.158491	141.726	0.0996608	0.920754	-0.0896596	0.105982	340.744	-0.845987	0.398154	0.00746412	0.106487	305.109	0.0700944	0.944164	0.733109	0.693118
ROI_108	SalVentAttn	7Networks_LH_SalVentAttn_Med_2	0.0918393	0.166431	140.685	0.551816	0.58195	-0.133904	0.101317	333.828	-1.32164	0.187194	0.00330754	0.100151	290.857	0.0330256	0.973677	1.87276	0.392045
ROI_109	SalVentAttn	7Networks_LH_SalVentAttn_Med_3	0.0758208	0.169474	149.389	0.44739	0.655242	-0.0834161	0.103602	335.406	-0.805161	0.421297	0.00222879	0.102482	296.107	0.021748	0.982664	0.639628	0.726284
ROI_110	SalVentAttn	7Networks_LH_SalVentAttn_Med_4	0.0199924	0.160391	139.666	0.124648	0.900981	-0.0981797	0.102007	337.263	-0.962478	0.336499	-0.00287228	0.101597	296.738	-0.0282712	0.977465	0.96647	0.616785
ROI_111	SalVentAttn	7Networks_LH_SalVentAttn_Med_5	0.268856	0.162279	144.741	1.65674	0.0997372	-0.0848637	0.104701	337.734	-0.810533	0.418205	-0.0219922	0.104013	300.077	-0.211437	0.83269	0.702016	0.703978
ROI_112	SalVentAttn	7Networks_LH_SalVentAttn_Med_6	0.219578	0.155215	343	1.41467	0.158072	-0.0188344	0.106572	343	-0.176728	0.859826	-0.154927	0.107957	343	-1.43509	0.152173	2.23787	0.326628
ROI_113	SalVentAttn	7Networks_LH_SalVentAttn_Med_7	0.0910103	0.158432	130.303	0.574444	0.566658	-0.10362	0.103168	334.801	-1.00438	0.315921	-0.0502026	0.103702	292.243	-0.484106	0.628673	1.27852	0.527682
ROI_92	SalVentAttn	7Networks_LH_SalVentAttn_ParOper_1	-0.129275	0.171173	143.976	-0.75523	0.451345	-0.0747246	0.0991309	327.52	-0.753798	0.451512	0.0599687	0.097396	283.465	0.615721	0.538573	1.02673	0.598479
ROI_93	SalVentAttn	7Networks_LH_SalVentAttn_ParOper_2	0.0329534	0.173396	144.631	0.190047	0.849539	-0.0639526	0.0988389	323.533	-0.647039	0.518066	3.97183e-05	0.0969229	279.302	0.000409793	0.999673	0.468166	0.791296
ROI_94	SalVentAttn	7Networks_LH_SalVentAttn_ParOper_3	-0.0742885	0.169329	146.805	-0.438723	0.661507	-0.00787178	0.0996059	330.634	-0.0790293	0.937057	0.0942808	0.0973877	288.351	0.968098	0.333807	1.01251	0.602748
ROI_95	SalVentAttn	7Networks_LH_SalVentAttn_ParOper_4	-0.0935498	0.171083	143.484	-0.54681	0.585359	-0.0408639	0.0988172	323.632	-0.41353	0.679492	-0.00111004	0.0971135	279.429	-0.0114304	0.990888	0.184046	0.912084
ROI_106	SalVentAttn	7Networks_LH_SalVentAttn_PFCl_1	0.14391	0.163221	142.914	0.881688	0.379426	-0.0376366	0.102442	336.614	-0.367395	0.713555	-0.00443877	0.101505	295.949	-0.0437294	0.96515	0.125896	0.938992
ROI_96	SalVentAttn	7Networks_LH_SalVentAttn_TempOcc_1	0.031274	0.171614	143.971	0.182235	0.855655	-0.132632	0.103938	330.458	-1.27607	0.202826	0.0248243	0.10248	288.572	0.242236	0.808769	1.84429	0.397665
ROI_32	SomMot	7Networks_LH_SomMot_1	0.167635	0.173735	137.661	0.964887	0.336293	-0.119057	0.101544	331.462	-1.17247	0.24185	-0.0252467	0.0995652	285.093	-0.25357	0.800011	1.50281	0.471704
ROI_41	SomMot	7Networks_LH_SomMot_10	0.00473356	0.162414	140.257	0.029145	0.97679	-0.0670868	0.101004	336.641	-0.664198	0.507018	0.124327	0.100075	295.133	1.24235	0.215095	2.08451	0.352659
ROI_42	SomMot	7Networks_LH_SomMot_11	-0.0901258	0.169678	146.793	-0.531158	0.596112	-0.0216695	0.099214	330.075	-0.218411	0.827243	0.16116	0.0969071	287.547	1.66303	0.0973953	2.92588	0.231554
ROI_43	SomMot	7Networks_LH_SomMot_12	0.102958	0.174246	143.338	0.590875	0.555535	-0.0984076	0.0998645	328.554	-0.985411	0.325147	-0.0561504	0.0977227	284.009	-0.574589	0.566024	1.44463	0.485626
ROI_44	SomMot	7Networks_LH_SomMot_13	0.155734	0.169248	139.727	0.920157	0.359077	0.0127687	0.102793	326.739	0.124217	0.90122	0.141842	0.101139	282.978	1.40244	0.161879	2.05157	0.358516
ROI_45	SomMot	7Networks_LH_SomMot_14	0.188835	0.169714	155.418	1.11266	0.267571	-0.0590756	0.104338	336.585	-0.566194	0.571639	-0.00151227	0.103311	299.823	-0.014638	0.988331	0.351269	0.838925
ROI_46	SomMot	7Networks_LH_SomMot_15	0.0714207	0.165642	148.183	0.431175	0.666968	-0.0375816	0.102487	335.11	-0.366696	0.714077	0.0603712	0.101072	295.921	0.597309	0.550758	0.487367	0.783736
ROI_47	SomMot	7Networks_LH_SomMot_16	0.205727	0.171657	143.821	1.19848	0.232702	-0.0876199	0.103739	333.665	-0.844618	0.39893	-0.0320156	0.102418	291.567	-0.312598	0.754809	0.880433	0.643897
ROI_48	SomMot	7Networks_LH_SomMot_17	0.218622	0.172447	149.671	1.26776	0.206853	-0.102628	0.100722	331.578	-1.01892	0.308982	0.00738524	0.09887	290.209	0.0746965	0.940508	1.09074	0.579626
ROI_49	SomMot	7Networks_LH_SomMot_18	0.0282829	0.167094	147.206	0.169264	0.865821	-0.0734311	0.100729	333.958	-0.729	0.466513	0.0384046	0.0994031	293.066	0.386352	0.699517	0.719981	0.697683
ROI_50	SomMot	7Networks_LH_SomMot_19	0.181112	0.174481	148.198	1.038	0.30096	-0.116383	0.101153	330.627	-1.15056	0.250744	0.0348224	0.099171	288.406	0.351135	0.725743	1.49745	0.472969
ROI_33	SomMot	7Networks_LH_SomMot_2	0.122591	0.182793	131.992	0.670653	0.503613	-0.0637679	0.0971827	318.747	-0.656165	0.512192	0.0637924	0.0938613	267.873	0.679646	0.497315	0.925067	0.629686
ROI_51	SomMot	7Networks_LH_SomMot_20	0.140809	0.164203	153.317	0.857526	0.392493	-0.0628442	0.101979	335.947	-0.616244	0.538151	0.0335891	0.0996807	299.584	0.336967	0.736378	0.516272	0.77249
ROI_52	SomMot	7Networks_LH_SomMot_21	-0.0148376	0.1533	129.764	-0.0967881	0.923044	-0.0388468	0.101226	333.625	-0.383765	0.701397	0.109743	0.101503	291.57	1.08117	0.280514	1.40283	0.495884
ROI_53	SomMot	7Networks_LH_SomMot_22	-0.00116127	0.150279	133.596	-0.00772742	0.993846	0.0168555	0.101636	338.847	0.165842	0.86838	0.133063	0.101688	301.068	1.30854	0.191688	1.83522	0.399473
ROI_54	SomMot	7Networks_LH_SomMot_23	0.364136	0.157268	127.679	2.31538	0.022187	-0.0835678	0.103368	337.324	-0.808447	0.419403	0.00338668	0.103025	294.252	0.0328724	0.973799	0.666234	0.716686
ROI_55	SomMot	7Networks_LH_SomMot_24	0.272858	0.165956	128.618	1.64416	0.102585	-0.0702763	0.101894	332.688	-0.689697	0.490865	-0.0163049	0.100869	284.98	-0.161645	0.8717	0.510725	0.774636
ROI_56	SomMot	7Networks_LH_SomMot_25	0.127357	0.158799	152.098	0.802004	0.423802	-0.136115	0.100441	338.2	-1.35518	0.176266	0.0350366	0.0999414	302.001	0.350572	0.726154	2.05209	0.358421
ROI_57	SomMot	7Networks_LH_SomMot_26	0.0704411	0.168684	143.059	0.417591	0.676872	-0.0194617	0.0980765	327.631	-0.198434	0.842829	0.0930012	0.0966727	283.596	0.962022	0.336858	1.001	0.606228
ROI_58	SomMot	7Networks_LH_SomMot_27	0.107305	0.157668	132.533	0.680576	0.497327	-0.0245044	0.10225	332.483	-0.239653	0.810747	0.0328365	0.102263	290.053	0.321097	0.748368	0.175133	0.916158
ROI_59	SomMot	7Networks_LH_SomMot_28	0.0489101	0.158679	144.132	0.308232	0.758351	0.00168161	0.100929	335.77	0.0166613	0.986717	0.0878649	0.0998906	296.945	0.879611	0.379781	0.816737	0.664734
ROI_60	SomMot	7Networks_LH_SomMot_29	0.0470102	0.157573	141.665	0.298339	0.765881	-0.0404798	0.100637	333.474	-0.402237	0.687767	0.0428664	0.0992032	293.956	0.432107	0.665981	0.37604	0.828598
ROI_34	SomMot	7Networks_LH_SomMot_3	0.127539	0.160667	137.602	0.793809	0.428673	0.0835934	0.10402	339.368	0.80363	0.422173	0.03863	0.103779	299.759	0.372234	0.709982	0.82109	0.663289
ROI_61	SomMot	7Networks_LH_SomMot_30	0.116501	0.172011	139.499	0.67729	0.499344	-0.0251701	0.0996734	327.896	-0.252526	0.800793	-0.00616742	0.0974956	282.249	-0.0632584	0.949605	0.0703087	0.965456
ROI_62	SomMot	7Networks_LH_SomMot_31	0.166433	0.165136	139.34	1.00785	0.315272	-0.120885	0.101617	332.541	-1.18962	0.235044	0.0446027	0.099992	289.604	0.446063	0.655885	1.72142	0.422862
ROI_63	SomMot	7Networks_LH_SomMot_32	0.196821	0.154606	341	1.27304	0.20387	7.85414e-05	0.106756	341	0.000735711	0.999413	-0.0989009	0.108053	341	-0.9153	0.360681	0.900622	0.63743
ROI_64	SomMot	7Networks_LH_SomMot_33	0.255719	0.165741	117.694	1.54289	0.125542	-0.0752085	0.104115	331.089	-0.722359	0.470584	-0.0861487	0.102819	279.578	-0.837867	0.402821	1.25657	0.533505
ROI_65	SomMot	7Networks_LH_SomMot_34	0.0884746	0.176834	143.684	0.500325	0.617612	-0.039462	0.0993587	324.203	-0.397167	0.691505	0.04788	0.097391	279.425	0.491627	0.623369	0.44166	0.801853
ROI_66	SomMot	7Networks_LH_SomMot_35	0.141885	0.154752	136.738	0.916857	0.360832	-0.139882	0.104168	337.65	-1.34285	0.180222	0.0203844	0.102278	301.192	0.199304	0.842159	1.932	0.380601
ROI_67	SomMot	7Networks_LH_SomMot_36	0.0993935	0.151901	129.327	0.654331	0.514061	-0.0309552	0.103621	334.696	-0.298735	0.765328	-0.060587	0.10465	295.289	-0.578951	0.563064	0.441387	0.801962
ROI_68	SomMot	7Networks_LH_SomMot_37	0.221821	0.17977	132.365	1.23391	0.219422	-0.136256	0.100992	317.726	-1.34918	0.17824	0.018766	0.0984942	268.215	0.190528	0.849039	1.9818	0.371242
ROI_35	SomMot	7Networks_LH_SomMot_4	0.0243496	0.164285	142.641	0.148215	0.882382	-0.0300844	0.102816	338.45	-0.292604	0.770004	0.0796667	0.101985	298.019	0.781159	0.435329	0.687361	0.709155
ROI_36	SomMot	7Networks_LH_SomMot_5	0.0782906	0.160326	142.921	0.48832	0.626071	-0.0112517	0.105023	340.634	-0.107136	0.914744	0.0649231	0.104993	304.027	0.618358	0.536802	0.383606	0.825469
ROI_37	SomMot	7Networks_LH_SomMot_6	-0.0109262	0.174771	140.689	-0.0625176	0.950239	-0.0404377	0.10002	324.278	-0.404295	0.686262	0.0611722	0.0976862	278.772	0.626211	0.531689	0.60916	0.737433
ROI_38	SomMot	7Networks_LH_SomMot_7	0.12355	0.159582	144.686	0.77421	0.44007	-0.0164412	0.105395	340.211	-0.155996	0.876129	0.0515168	0.105028	304.784	0.490507	0.624128	0.272672	0.87255
ROI_39	SomMot	7Networks_LH_SomMot_8	0.146049	0.168203	147.296	0.86829	0.386648	-0.073682	0.101873	335.439	-0.723274	0.470016	-0.0347668	0.100482	295.125	-0.345999	0.72959	0.690608	0.708005
ROI_1	Vis	7Networks_LH_Vis_1	0.100995	0.171292	131.965	0.589609	0.556461	0.063266	0.102824	327.364	0.615285	0.538794	0.0477355	0.100869	279.257	0.473244	0.636409	0.648969	0.7229
ROI_10	Vis	7Networks_LH_Vis_10	0.196869	0.172571	142.192	1.1408	0.255871	-0.0721676	0.104127	329.837	-0.693073	0.488751	0.0126203	0.102601	287.043	0.123005	0.902189	0.54642	0.760933
ROI_11	Vis	7Networks_LH_Vis_11	0.214276	0.176942	131.967	1.211	0.228061	-0.0843693	0.103555	323.567	-0.814733	0.415824	-0.104121	0.101094	274.838	-1.02995	0.30394	1.79446	0.407698
ROI_12	Vis	7Networks_LH_Vis_12	-0.097789	0.184899	133.701	-0.528878	0.597767	-0.0610372	0.104075	300.84	-0.586474	0.557997	-0.17526	0.0986133	263.21	-1.77725	0.0766825	3.64716	0.161447
ROI_13	Vis	7Networks_LH_Vis_13	0.230159	0.167318	150.596	1.37558	0.170993	-0.0647457	0.105516	338.823	-0.613612	0.539883	-0.0276965	0.105096	301.748	-0.263536	0.792318	0.454257	0.796818
ROI_14	Vis	7Networks_LH_Vis_14	0.0097782	0.182322	127.996	0.0536314	0.957312	-0.0821069	0.101671	312.709	-0.807577	0.419948	-0.132685	0.0979036	261.26	-1.35526	0.176505	2.62144	0.269626
ROI_15	Vis	7Networks_LH_Vis_15	0.146196	0.172476	138.951	0.847628	0.398103	0.0659136	0.104018	324.5	0.633675	0.52674	-0.211199	0.0997189	281.993	-2.11794	0.0350549	5.15593	0.0759282
ROI_16	Vis	7Networks_LH_Vis_16	0.255804	0.168106	141.011	1.52169	0.130326	-0.0796684	0.105432	333.002	-0.75564	0.450399	-0.0103512	0.10458	291.973	-0.0989784	0.921223	0.599668	0.740941
ROI_17	Vis	7Networks_LH_Vis_17	0.130527	0.169906	132.413	0.76823	0.443718	-0.0550543	0.105176	330.641	-0.52345	0.601012	0.0520955	0.10409	285.143	0.500483	0.617121	0.551159	0.759132
ROI_18	Vis	7Networks_LH_Vis_18	0.14444	0.167984	145.197	0.859842	0.391294	-0.0920444	0.104822	332.004	-0.878099	0.380525	-0.10567	0.103462	292.029	-1.02134	0.30794	1.92564	0.381815
ROI_19	Vis	7Networks_LH_Vis_19	-0.0969771	0.17642	144.675	-0.549694	0.583377	-0.0860486	0.100172	320.722	-0.859007	0.390978	-0.211316	0.097381	276.383	-2.17	0.030859	5.7203	0.0572602
ROI_2	Vis	7Networks_LH_Vis_2	0.180613	0.165491	126.855	1.09138	0.277175	0.118131	0.104528	336.042	1.13014	0.259223	-0.0555327	0.104141	289.333	-0.533248	0.594271	1.63764	0.440951
ROI_20	Vis	7Networks_LH_Vis_20	0.303799	0.16365	140.443	1.85639	0.0654929	0.00396662	0.106477	338.913	0.0372534	0.970305	-0.00336896	0.105829	300.683	-0.031834	0.974626	0.00162086	0.99919
ROI_21	Vis	7Networks_LH_Vis_21	0.174517	0.168163	145.625	1.03779	0.301088	-0.145347	0.105191	333.373	-1.38174	0.167977	-0.0409473	0.104295	293.994	-0.392612	0.694891	2.18157	0.335953
ROI_22	Vis	7Networks_LH_Vis_22	0.309348	0.167609	140.299	1.84565	0.0670502	-0.0772186	0.105188	332.963	-0.734104	0.463402	-0.00743043	0.10435	291.688	-0.0712068	0.943282	0.573366	0.75075
ROI_24	Vis	7Networks_LH_Vis_24	0.158028	0.170059	141.572	0.92925	0.354341	0.00377121	0.105686	328.971	0.0356832	0.971557	-0.0595756	0.104333	287.025	-0.571014	0.568437	0.35583	0.837014
ROI_25	Vis	7Networks_LH_Vis_25	0.190831	0.16614	143.982	1.14862	0.252618	-0.00745822	0.105647	333.338	-0.0705954	0.943762	-0.0425563	0.105557	293.926	-0.403159	0.687125	0.170762	0.918163
ROI_26	Vis	7Networks_LH_Vis_26	0.293246	0.158077	137.807	1.85509	0.0657206	-0.0441638	0.10612	337.478	-0.416166	0.677553	0.0537842	0.106531	300.499	0.504866	0.614023	0.444367	0.800769
ROI_27	Vis	7Networks_LH_Vis_27	0.244994	0.160871	143.188	1.52292	0.129983	-0.0289667	0.106597	335.036	-0.27174	0.785989	0.0443029	0.107022	298.61	0.413959	0.679201	0.241643	0.886192
ROI_29	Vis	7Networks_LH_Vis_29	0.199968	0.174307	136.96	1.14722	0.253292	-0.00777357	0.105267	325.567	-0.0738464	0.941178	-0.0419679	0.103402	280.157	-0.405872	0.685147	0.174295	0.916542
ROI_3	Vis	7Networks_LH_Vis_3	0.0425666	0.177409	138.727	0.239936	0.810734	-0.0373625	0.103479	323.976	-0.361065	0.718286	-0.0686109	0.100492	278.841	-0.682749	0.495332	0.644439	0.724539
ROI_30	Vis	7Networks_LH_Vis_30	0.246779	0.169367	140.64	1.45707	0.147327	-0.0444988	0.105672	330.446	-0.421103	0.673953	-0.0675254	0.10523	288.678	-0.641693	0.521582	0.575561	0.749926
ROI_31	Vis	7Networks_LH_Vis_31	0.247671	0.175383	132.689	1.41217	0.160241	-0.105599	0.103592	323.589	-1.01937	0.308789	-0.222618	0.101936	275.645	-2.1839	0.0298126	5.98454	0.0501734
ROI_4	Vis	7Networks_LH_Vis_4	0.145992	0.171293	138.869	0.852292	0.39552	-0.0839573	0.103959	328.67	-0.807601	0.419905	0.0482283	0.102117	284.546	0.472285	0.637085	0.955594	0.620148
ROI_5	Vis	7Networks_LH_Vis_5	0.150448	0.168597	140.235	0.892353	0.373732	-0.0905996	0.105146	331.306	-0.861653	0.389502	-0.00629996	0.103772	289.309	-0.0607097	0.951632	0.821068	0.663296
ROI_6	Vis	7Networks_LH_Vis_6	0.0628823	0.181029	132.305	0.347361	0.728872	-0.0783614	0.103464	318.323	-0.757376	0.449385	-0.203251	0.0984009	270.112	-2.06554	0.0398258	5.15382	0.0760084
ROI_7	Vis	7Networks_LH_Vis_7	0.11385	0.169407	149.842	0.67205	0.502587	-0.00622862	0.10635	338.425	-0.0585671	0.953332	0.0111372	0.105844	300.774	0.105223	0.916269	0.0183786	0.990853
ROI_8	Vis	7Networks_LH_Vis_8	0.210619	0.176828	130.913	1.1911	0.235771	-0.121774	0.102649	322.391	-1.18631	0.236373	-0.0233425	0.100074	272.913	-0.233252	0.815741	1.57123	0.45584
ROI_9	Vis	7Networks_LH_Vis_9	0.0772498	0.179005	139.565	0.43155	0.666734	-0.0507287	0.105326	316.811	-0.481637	0.630397	-0.133791	0.102659	275.25	-1.30325	0.193577	2.0278	0.362802
ROI_358	Cont	7Networks_RH_Cont_Cing_1	-0.0293749	0.177834	148.01	-0.165181	0.869027	-0.162984	0.103039	331.646	-1.58176	0.114657	-0.186638	0.100886	289.583	-1.84999	0.065333	6.22372	0.0445181
ROI_359	Cont	7Networks_RH_Cont_Cing_2	-0.018524	0.162014	141.142	-0.114336	0.909134	-0.212825	0.104847	339.69	-2.02986	0.0431497	-0.137863	0.104597	301.431	-1.31804	0.18849	6.20038	0.0450407
ROI_332	Cont	7Networks_RH_Cont_Par_1	0.0748566	0.167578	154.811	0.446697	0.655718	-0.149404	0.0985777	327.35	-1.5156	0.130585	-0.220339	0.0969348	288.211	-2.27306	0.0237583	7.95161	0.0187642
ROI_333	Cont	7Networks_RH_Cont_Par_2	0.0941464	0.174699	144.235	0.538907	0.590782	-0.126042	0.101056	325.217	-1.24725	0.213204	-0.164857	0.0990648	281.336	-1.66413	0.0971997	4.5736	0.101591
ROI_334	Cont	7Networks_RH_Cont_Par_3	0.192386	0.168652	142.057	1.14072	0.255904	-0.128467	0.102901	328.568	-1.24846	0.212752	-0.172909	0.101818	286.111	-1.69822	0.0905535	4.78341	0.0914736
ROI_335	Cont	7Networks_RH_Cont_Par_4	0.026037	0.173911	142.908	0.149715	0.881201	-0.0925057	0.101361	325.716	-0.912632	0.362111	-0.0475548	0.0994897	281.555	-0.477987	0.63303	1.11341	0.573095
ROI_337	Cont	7Networks_RH_Cont_Par_6	0.0843773	0.170188	149.861	0.495788	0.620771	-0.156187	0.100899	327.354	-1.54796	0.122598	-0.212383	0.0995947	286.615	-2.13247	0.0338178	7.29294	0.026083
ROI_356	Cont	7Networks_RH_Cont_pCun_1	0.0487369	0.17057	142.192	0.28573	0.775501	-0.152249	0.104647	329.211	-1.45489	0.146653	-0.13116	0.103903	287.085	-1.26233	0.207855	3.89203	0.142842
ROI_357	Cont	7Networks_RH_Cont_pCun_2	0.162088	0.174401	141.644	0.929398	0.354264	-0.0816544	0.102311	325.871	-0.7981	0.425394	-0.0718963	0.100808	281.307	-0.713201	0.476313	1.22939	0.540807
ROI_341	Cont	7Networks_RH_Cont_PFCl_1	0.194462	0.174512	134.615	1.11432	0.267129	-0.16388	0.102386	327.092	-1.60062	0.110428	-0.165845	0.100963	279.873	-1.64263	0.101582	5.53515	0.0628141
ROI_350	Cont	7Networks_RH_Cont_PFCl_10	0.144402	0.16961	152.842	0.851375	0.395893	-0.19671	0.103344	335.6	-1.90344	0.0578381	-0.151598	0.10217	297.408	-1.48378	0.138926	6.13194	0.0466085
ROI_351	Cont	7Networks_RH_Cont_PFCl_11	0.173285	0.170351	153.389	1.01722	0.31065	-0.101696	0.101551	331.829	-1.00143	0.317349	-0.303915	0.0994097	292.59	-3.0572	0.00244058	10.8498	0.0044056
ROI_352	Cont	7Networks_RH_Cont_PFCl_12	0.060737	0.168925	153.39	0.359551	0.719678	-0.0655855	0.10352	335.154	-0.633556	0.526803	-0.304638	0.102219	297.603	-2.98024	0.00311779	9.73769	0.00768223
ROI_353	Cont	7Networks_RH_Cont_PFCl_13	0.0371436	0.173529	147.928	0.214049	0.830804	-0.143417	0.102054	331.904	-1.4053	0.160868	-0.304991	0.100293	290.139	-3.041	0.00257329	11.6074	0.00301643
ROI_354	Cont	7Networks_RH_Cont_PFCl_14	0.119965	0.16743	153.008	0.716505	0.474772	-0.0735437	0.103137	336.253	-0.713067	0.476299	-0.294406	0.102032	299.328	-2.88543	0.0041928	9.21658	0.00996884
ROI_355	Cont	7Networks_RH_Cont_PFCl_15	0.080276	0.156465	148.187	0.513061	0.608673	-0.0587807	0.10482	341.294	-0.560775	0.575319	-0.272055	0.105354	308.1	-2.5823	0.0102757	7.33391	0.0255542
ROI_342	Cont	7Networks_RH_Cont_PFCl_2	0.142386	0.188606	138.03	0.754938	0.451572	-0.125364	0.0992506	315.882	-1.26311	0.207483	-0.168649	0.0942003	267.844	-1.79032	0.0745319	5.00161	0.0820189
ROI_343	Cont	7Networks_RH_Cont_PFCl_3	0.148084	0.176153	140.472	0.840659	0.401968	-0.0639244	0.103873	329.584	-0.61541	0.538708	-0.18542	0.10039	285.15	-1.847	0.0657829	3.90702	0.141775
ROI_344	Cont	7Networks_RH_Cont_PFCl_4	0.0224225	0.180891	141.258	0.123956	0.901526	-0.146141	0.100646	323.723	-1.45202	0.147464	-0.150561	0.096258	277.491	-1.56414	0.118925	4.74425	0.0932825
ROI_345	Cont	7Networks_RH_Cont_PFCl_5	0.0774967	0.179589	152.061	0.431522	0.6667	-0.0986139	0.101898	330.529	-0.96777	0.333867	-0.132216	0.0990854	289.066	-1.33436	0.183135	2.88626	0.236187
ROI_346	Cont	7Networks_RH_Cont_PFCl_6	0.178793	0.174051	153.489	1.02724	0.305922	-0.153963	0.102991	333.338	-1.49491	0.135884	-0.265619	0.101318	293.953	-2.62164	0.00920644	9.4875	0.00870595
ROI_347	Cont	7Networks_RH_Cont_PFCl_7	0.122823	0.176486	150.908	0.695938	0.487538	-0.197274	0.101511	330.389	-1.94338	0.0528195	-0.164927	0.0993923	288.937	-1.65935	0.0981302	6.90281	0.031701
ROI_348	Cont	7Networks_RH_Cont_PFCl_8	-0.000149605	0.167722	147.48	-0.000891977	0.99929	-0.0748878	0.105585	337.309	-0.709264	0.478651	-0.104176	0.104503	299.233	-0.996871	0.319633	1.54035	0.462931
ROI_349	Cont	7Networks_RH_Cont_PFCl_9	0.191149	0.170002	164.27	1.12439	0.262487	-0.197464	0.102954	336.559	-1.91798	0.055959	-0.231375	0.101679	302.065	-2.27554	0.0235736	9.2726	0.0096935
ROI_360	Reward	7Networks_RH_Cont_PFCmp_1	0.155156	0.17401	145.088	0.891646	0.374059	-0.115611	0.102586	334.975	-1.12698	0.260559	-0.0949251	0.101509	291.596	-0.935141	0.350489	2.27125	0.321221
ROI_361	Cont	7Networks_RH_Cont_PFCmp_2	0.0443167	0.168238	151.499	0.263417	0.792587	-0.15557	0.104088	336.585	-1.4946	0.135956	-0.255295	0.103176	298.77	-2.47437	0.0139025	8.72523	0.012745
ROI_340	Reward	7Networks_RH_Cont_PFCv_1	0.191289	0.169904	138.565	1.12586	0.26217	-0.150326	0.103478	335.728	-1.45273	0.147232	-0.144367	0.103105	291.168	-1.40019	0.162522	4.18683	0.123265
ROI_338	Cont	7Networks_RH_Cont_Temp_1	0.14925	0.176345	137.26	0.846352	0.39883	-0.0418787	0.102112	321.354	-0.410127	0.681986	-0.29133	0.0998789	274.908	-2.91684	0.0038278	9.04016	0.0108881
ROI_339	Cont	7Networks_RH_Cont_Temp_2	0.167455	0.179504	143.573	0.932877	0.35245	-0.0370448	0.100776	320.275	-0.367597	0.713417	-0.218316	0.0974657	275.255	-2.23993	0.025894	5.47956	0.0645845
ROI_362	Default	7Networks_RH_Default_Par_1	0.146185	0.168863	143.045	0.865704	0.388102	-0.10143	0.105554	333.088	-0.960928	0.337285	-0.0111929	0.104451	292.487	-0.10716	0.914735	0.9988	0.606895
ROI_363	Default	7Networks_RH_Default_Par_2	0.226119	0.169379	149.701	1.33499	0.183908	-0.129305	0.1037	331.087	-1.24692	0.213308	-0.0750828	0.102924	291.629	-0.729495	0.466285	2.20967	0.331266
ROI_364	Default	7Networks_RH_Default_Par_3	0.0495638	0.164636	147.926	0.30105	0.763799	-0.123874	0.103908	333.225	-1.19215	0.234049	-0.224706	0.103682	294.843	-2.16727	0.0310145	6.50137	0.0387477
ROI_365	Default	7Networks_RH_Default_Par_4	0.114485	0.15915	144.642	0.719356	0.473083	-0.163028	0.102229	334.144	-1.59473	0.111718	-0.193562	0.102325	295.681	-1.89164	0.0595167	6.49864	0.0388005
ROI_366	Default	7Networks_RH_Default_Par_5	0.212769	0.176613	143.05	1.20472	0.230301	-0.0622598	0.100682	322.003	-0.618378	0.536763	-0.145522	0.0984903	277.322	-1.47752	0.14067	2.74725	0.253188
ROI_392	Default	7Networks_RH_Default_pCunPCC_1	0.313859	0.170386	125.332	1.84205	0.0678322	0.00242328	0.104237	330.668	0.0232477	0.981467	0.0134784	0.102729	281.407	0.131204	0.895708	0.0211103	0.9895
ROI_393	Default	7Networks_RH_Default_pCunPCC_2	0.0195215	0.172094	137	0.113435	0.909852	0.0219937	0.105301	333.707	0.208865	0.834681	-0.142927	0.103558	289.751	-1.38017	0.168598	2.07477	0.35438
ROI_394	Default	7Networks_RH_Default_pCunPCC_3	0.204697	0.169784	143.158	1.20563	0.229948	-0.0977392	0.10294	329.292	-0.949473	0.343076	0.0907905	0.101999	286.765	0.89011	0.374153	1.73173	0.420687
ROI_395	Default	7Networks_RH_Default_pCunPCC_4	0.204342	0.180972	137.511	1.12914	0.260807	0.0664586	0.10261	323.808	0.647681	0.51765	-0.0502796	0.100073	276.662	-0.502429	0.615765	0.738281	0.691328
ROI_396	Default	7Networks_RH_Default_pCunPCC_5	0.258011	0.171212	136.686	1.50697	0.134126	-0.0297898	0.10261	327.082	-0.290319	0.771756	-0.0173828	0.10147	281.297	-0.17131	0.864103	0.128311	0.937859
ROI_397	Default	7Networks_RH_Default_pCunPCC_6	0.082067	0.171749	139.118	0.477832	0.63352	-0.00404189	0.104368	333.428	-0.0387272	0.969131	-0.171281	0.103136	289.707	-1.66073	0.0978492	2.9347	0.230535
ROI_398	Default	7Networks_RH_Default_pCunPCC_7	0.0414273	0.169847	136.824	0.243909	0.807667	-0.0975661	0.106343	335.681	-0.917463	0.359559	-0.100649	0.105629	292.87	-0.95286	0.341447	1.81757	0.403014
ROI_399	Default	7Networks_RH_Default_pCunPCC_8	0.221506	0.170948	144.44	1.29575	0.197129	0.029866	0.102289	329.537	0.291975	0.770489	-0.0481307	0.100459	287.104	-0.479107	0.632227	0.334871	0.845831
ROI_400	Default	7Networks_RH_Default_pCunPCC_9	0.0428067	0.159918	142.496	0.267679	0.789334	-0.0783926	0.106156	337.253	-0.738466	0.460745	-0.054368	0.106168	300.867	-0.512095	0.60896	0.854151	0.652414
ROI_379	Reward	7Networks_RH_Default_PFCdPFCm_1	0.203282	0.166457	136.422	1.22123	0.224106	0.0264781	0.105537	337.752	0.250889	0.802053	-0.133765	0.105899	295.307	-1.26314	0.207535	1.76876	0.412971
ROI_388	Default	7Networks_RH_Default_PFCdPFCm_10	0.15789	0.16364	143.33	0.964862	0.336239	-0.0463234	0.103608	336.236	-0.447104	0.655088	-0.169542	0.102446	297.017	-1.65495	0.0989915	3.11421	0.210745
ROI_389	Default	7Networks_RH_Default_PFCdPFCm_11	0.157133	0.175386	146.577	0.895923	0.371763	-0.00634498	0.0995719	325.857	-0.0637226	0.94923	-0.235058	0.0953849	282.524	-2.4643	0.0143233	6.49471	0.0388769
ROI_390	Default	7Networks_RH_Default_PFCdPFCm_12	0.108625	0.16924	154.315	0.641838	0.52193	-0.0455364	0.103168	335.825	-0.441381	0.659222	-0.225001	0.102005	298.197	-2.2058	0.0281607	5.33931	0.0692761
ROI_391	Default	7Networks_RH_Default_PFCdPFCm_13	0.0386229	0.176534	150.766	0.218785	0.827114	0.0221158	0.102467	327.8	0.215833	0.829252	-0.161612	0.0997701	286.58	-1.61985	0.106365	2.87502	0.237519
ROI_380	Default	7Networks_RH_Default_PFCdPFCm_2	0.227029	0.172765	143.447	1.31409	0.190913	-0.0108489	0.102529	329.744	-0.105813	0.915795	-0.213122	0.100653	286.71	-2.1174	0.0350866	4.7478	0.0931167
ROI_381	Default	7Networks_RH_Default_PFCdPFCm_3	0.245349	0.16575	150.127	1.48024	0.140906	-0.0733059	0.104707	341.165	-0.700102	0.484341	-0.116601	0.104845	303.736	-1.11213	0.266963	1.81497	0.403538
ROI_382	Default	7Networks_RH_Default_PFCdPFCm_4	0.247834	0.168258	155.476	1.47294	0.142789	0.0330263	0.10237	337.978	0.322619	0.747184	-0.179218	0.101402	299.975	-1.7674	0.0781784	3.46251	0.177062
ROI_383	Default	7Networks_RH_Default_PFCdPFCm_5	0.0615364	0.176165	154.406	0.349312	0.727331	-0.0559683	0.102172	330.515	-0.547783	0.584211	-0.177501	0.0984756	290.811	-1.80249	0.0725033	3.72129	0.155573
ROI_384	Default	7Networks_RH_Default_PFCdPFCm_6	0.179763	0.166513	141.998	1.07958	0.282161	-0.110456	0.105536	340.546	-1.04662	0.296018	-0.0371455	0.105736	300.245	-0.351303	0.725607	1.28102	0.527024
ROI_385	Default	7Networks_RH_Default_PFCdPFCm_7	0.146136	0.175236	145.723	0.833938	0.405681	0.026209	0.0993849	327.074	0.263712	0.792168	-0.136798	0.0972094	282.981	-1.40725	0.160451	2.2302	0.327882
ROI_386	Default	7Networks_RH_Default_PFCdPFCm_8	0.0655544	0.174404	134.126	0.375877	0.707602	-0.0900516	0.10225	326.591	-0.880698	0.379129	-0.127388	0.0984694	279.224	-1.29369	0.196843	2.59354	0.273414
ROI_387	Default	7Networks_RH_Default_PFCdPFCm_9	0.12793	0.17337	146.075	0.737904	0.461757	-0.182536	0.101519	330.005	-1.79804	0.0730848	-0.218207	0.0990562	287.553	-2.20286	0.0283976	8.55781	0.0138578
ROI_375	Reward	7Networks_RH_Default_PFCv_1	0.122404	0.167637	139.762	0.730174	0.466506	-0.113843	0.104197	336.578	-1.09258	0.275361	-0.13729	0.104193	294.119	-1.31764	0.188649	3.06981	0.215476
ROI_376	Default	7Networks_RH_Default_PFCv_2	0.126419	0.184888	143.046	0.683758	0.495234	-0.0643005	0.0990294	322.157	-0.649307	0.516603	-0.166786	0.096621	275.671	-1.72618	0.0854345	3.49502	0.174207
ROI_377	Default	7Networks_RH_Default_PFCv_3	0.129552	0.187992	142.053	0.689135	0.491862	-0.105509	0.100022	323.406	-1.05486	0.292278	-0.0790571	0.0973457	276.21	-0.812127	0.417418	1.84777	0.396974
ROI_378	Default	7Networks_RH_Default_PFCv_4	0.193657	0.178141	148.487	1.0871	0.278756	-0.138332	0.101696	330.325	-1.36026	0.174677	-0.162806	0.0993293	287.933	-1.63905	0.102294	4.71668	0.094577
ROI_367	Default	7Networks_RH_Default_Temp_1	0.111599	0.152401	345	0.732274	0.464498	0.0799517	0.104311	345	0.766473	0.443919	-0.142094	0.103448	345	-1.37358	0.170464	2.69786	0.259518
ROI_368	Default	7Networks_RH_Default_Temp_2	0.125738	0.163388	139.621	0.769563	0.442859	-0.0323804	0.104985	330.577	-0.308429	0.75795	-0.167471	0.104848	290.561	-1.59727	0.111292	2.76495	0.250956
ROI_369	Default	7Networks_RH_Default_Temp_3	0.168427	0.160139	144.468	1.05175	0.29467	-0.0759368	0.104143	340.381	-0.72916	0.466405	-0.114789	0.104967	303.103	-1.09357	0.275011	1.79439	0.407711
ROI_371	Default	7Networks_RH_Default_Temp_5	0.28213	0.171398	137.764	1.64604	0.102034	0.0361835	0.103795	331.797	0.348606	0.727606	-0.141785	0.102551	287.386	-1.38258	0.167868	2.14817	0.34161
ROI_372	Default	7Networks_RH_Default_Temp_6	0.282758	0.169075	141.994	1.67239	0.0966504	-0.0868331	0.104654	336.491	-0.829713	0.40729	-0.0345625	0.103608	295.377	-0.333589	0.738927	0.847387	0.654625
ROI_373	Default	7Networks_RH_Default_Temp_7	0.182824	0.183467	144.972	0.996499	0.320668	-0.032661	0.101252	318.889	-0.322572	0.747231	0.0432591	0.0978902	274.15	0.441915	0.658899	0.309957	0.856434
ROI_374	Default	7Networks_RH_Default_Temp_8	0.734839	0.683484	167.246	1.07514	0.283862	0.123557	0.097651	323.379	1.26529	0.206677	0.0426418	0.0968364	296.771	0.440349	0.660005	1.87216	0.392163
ROI_290	DorsAttn	7Networks_RH_DorsAttn_FEF_1	0.0475413	0.160358	132.454	0.29647	0.767336	-0.189429	0.105533	338.968	-1.79498	0.0735478	-0.144331	0.105739	298.288	-1.36498	0.173287	5.36705	0.0683219
ROI_291	DorsAttn	7Networks_RH_DorsAttn_FEF_2	0.0398776	0.161037	148.929	0.24763	0.804762	-0.0877933	0.102657	338.407	-0.855208	0.393041	-0.195502	0.102286	301.601	-1.91132	0.0569105	4.52589	0.104044
ROI_292	DorsAttn	7Networks_RH_DorsAttn_FEF_3	0.0841087	0.169497	136.154	0.496224	0.620536	-0.0936133	0.103022	331.792	-0.908673	0.364182	-0.0871535	0.100332	287.415	-0.868651	0.385763	1.63144	0.442321
ROI_271	DorsAttn	7Networks_RH_DorsAttn_Post_1	0.154134	0.183551	131.066	0.83973	0.402589	0.0333961	0.101404	316.384	0.329338	0.742118	-0.105294	0.0980656	265.93	-1.07371	0.283926	1.31796	0.517378
ROI_280	DorsAttn	7Networks_RH_DorsAttn_Post_10	0.166819	0.171734	141.133	0.971375	0.333023	-0.165444	0.102698	326.666	-1.61097	0.108152	-0.320382	0.10152	282.818	-3.15585	0.00177305	13.1631	0.00138567
ROI_281	DorsAttn	7Networks_RH_DorsAttn_Post_11	0.129392	0.170766	139.678	0.757716	0.449897	-0.100119	0.104099	330.47	-0.961767	0.33687	-0.11604	0.102563	287.022	-1.1314	0.258829	2.27838	0.320079
ROI_282	DorsAttn	7Networks_RH_DorsAttn_Post_12	0.12226	0.172061	136.737	0.710562	0.478566	-0.0856182	0.103263	326.23	-0.829125	0.40764	-0.24178	0.102141	280.693	-2.36711	0.018606	6.55647	0.0376948
ROI_283	DorsAttn	7Networks_RH_DorsAttn_Post_13	0.0694886	0.170822	137.027	0.406789	0.684798	-0.0842402	0.102387	323.918	-0.82276	0.41125	0.123104	0.101172	278.623	1.21678	0.224718	2.30005	0.31663
ROI_284	DorsAttn	7Networks_RH_DorsAttn_Post_14	0.132012	0.167742	129.564	0.786993	0.432723	-0.135814	0.103323	328.556	-1.31446	0.189607	-0.160387	0.102659	281.015	-1.56233	0.119336	4.37652	0.112112
ROI_285	DorsAttn	7Networks_RH_DorsAttn_Post_15	0.0721849	0.166115	145.066	0.434549	0.664536	-0.0707764	0.102627	330.098	-0.689648	0.4909	-0.175791	0.101767	289.53	-1.72738	0.0851653	3.55182	0.169329
ROI_286	DorsAttn	7Networks_RH_DorsAttn_Post_16	0.169452	0.174978	137.539	0.968417	0.334536	-0.171338	0.101823	323.002	-1.68271	0.0933985	-0.221686	0.099945	276.631	-2.21808	0.0273616	8.08594	0.0175453
ROI_287	DorsAttn	7Networks_RH_DorsAttn_Post_17	0.153053	0.154767	131.786	0.988929	0.32451	-0.0886413	0.106006	336.265	-0.836192	0.403641	-0.142805	0.107337	298.47	-1.33044	0.184388	2.60243	0.272201
ROI_288	DorsAttn	7Networks_RH_DorsAttn_Post_18	0.0948782	0.172803	141.308	0.549053	0.583836	-0.0493431	0.10234	323.528	-0.482148	0.630027	-0.173712	0.100919	279.541	-1.72131	0.0863015	3.31218	0.190884
ROI_289	DorsAttn	7Networks_RH_DorsAttn_Post_19	0.132418	0.1626	125.054	0.814377	0.416977	-0.110226	0.102894	328.201	-1.07126	0.284841	-0.091841	0.102525	280.419	-0.89579	0.371133	2.01047	0.365959
ROI_272	DorsAttn	7Networks_RH_DorsAttn_Post_2	0.207698	0.175934	139.576	1.18054	0.239793	-0.115659	0.103276	324.171	-1.1199	0.263586	-0.0637247	0.100622	278.693	-0.633308	0.527052	1.77461	0.411765
ROI_273	DorsAttn	7Networks_RH_DorsAttn_Post_3	0.202884	0.167853	147.894	1.2087	0.228705	-0.184323	0.104435	332.135	-1.76496	0.0784895	-0.105696	0.103946	292.874	-1.01684	0.310067	4.31206	0.115784
ROI_274	DorsAttn	7Networks_RH_DorsAttn_Post_4	0.189024	0.181321	137.691	1.04248	0.299015	0.065645	0.10177	318.951	0.645035	0.519368	0.0337813	0.0993026	271.735	0.340186	0.73398	0.57837	0.748874
ROI_275	DorsAttn	7Networks_RH_DorsAttn_Post_5	0.0792334	0.168933	136.816	0.469023	0.6398	-0.13964	0.104595	330.209	-1.33506	0.182776	-0.112946	0.104016	286.177	-1.08585	0.278457	3.20285	0.201609
ROI_276	DorsAttn	7Networks_RH_DorsAttn_Post_6	0.096141	0.161482	147.461	0.595368	0.55251	-0.115646	0.100874	334.816	-1.14644	0.252431	-0.0177228	0.0995212	296.046	-0.17808	0.858782	1.43	0.489192
ROI_277	DorsAttn	7Networks_RH_DorsAttn_Post_7	0.0326502	0.179643	138.831	0.18175	0.856044	0.00433072	0.101239	317.696	0.0427774	0.965906	-0.289914	0.0990129	271.286	-2.92804	0.0037005	8.891	0.0117312
ROI_278	DorsAttn	7Networks_RH_DorsAttn_Post_8	0.100367	0.173116	144.193	0.579766	0.562977	-0.058761	0.101852	329.098	-0.576926	0.564384	-0.0185653	0.100334	285.711	-0.185035	0.853333	0.387655	0.8238
ROI_279	DorsAttn	7Networks_RH_DorsAttn_Post_9	0.132549	0.16084	161.129	0.824104	0.411099	-0.0450875	0.100517	337.251	-0.448557	0.654039	-0.0584774	0.099301	303.29	-0.588891	0.556373	0.567863	0.752818
ROI_293	DorsAttn	7Networks_RH_DorsAttn_PrCv_1	0.0437222	0.16791	152.208	0.26039	0.794915	-0.1796	0.103099	336.105	-1.74202	0.0824199	-0.25517	0.102062	298.106	-2.50016	0.012951	9.84755	0.00727163
ROI_319	Reward	7Networks_RH_Limbic_OFC_1	0.0908773	0.16462	138.402	0.552043	0.581809	-0.0897174	0.106009	336.352	-0.846321	0.397975	-0.164861	0.107363	297.985	-1.53555	0.125711	3.25462	0.196457
ROI_320	Limbic	7Networks_RH_Limbic_OFC_2	0.0229751	0.173174	141.281	0.132671	0.894642	-0.0451772	0.104896	333.765	-0.430684	0.666976	-0.191346	0.104858	291.015	-1.82481	0.0690545	3.72129	0.155572
ROI_321	Limbic	7Networks_RH_Limbic_OFC_3	0.188462	0.169749	133.904	1.11024	0.268887	0.039164	0.104774	330.686	0.373794	0.708797	0.0193638	0.104835	287.308	0.184708	0.853589	0.156085	0.924925
ROI_322	Reward	7Networks_RH_Limbic_OFC_4	0.0257894	0.162392	139.356	0.15881	0.874049	-0.0934768	0.106153	337.349	-0.880587	0.379168	-0.108285	0.107394	300.087	-1.0083	0.314125	1.93242	0.380523
ROI_323	Limbic	7Networks_RH_Limbic_OFC_5	0.136576	0.159912	135.126	0.854067	0.39458	-0.029749	0.106272	340.021	-0.279931	0.779701	-0.0997317	0.107959	301.468	-0.923796	0.356331	0.998266	0.607057
ROI_324	Limbic	7Networks_RH_Limbic_OFC_6	0.147301	0.18019	145.112	0.817474	0.414998	-0.0935698	0.102163	325.493	-0.915889	0.360403	-0.0957649	0.0995379	281.415	-0.962095	0.336828	1.88931	0.388814
ROI_325	Limbic	7Networks_RH_Limbic_TempPole_1	0.0261682	0.15877	337	0.164818	0.869186	0.039158	0.105682	337	0.370527	0.711223	-0.155098	0.118067	337	-1.31364	0.189862	2.04578	0.359554
ROI_326	Limbic	7Networks_RH_Limbic_TempPole_2	0.659307	0.646745	328	1.01942	0.308753	-0.0530665	0.108819	328	-0.487658	0.626118	-0.136038	0.106823	328	-1.27349	0.203746	1.80489	0.405576
ROI_328	Limbic	7Networks_RH_Limbic_TempPole_4	0.210335	0.154474	347	1.36162	0.174202	-0.0113843	0.105445	347	-0.107964	0.914087	-0.266461	0.10627	347	-2.50741	0.0126183	6.70192	0.0350507
ROI_329	Limbic	7Networks_RH_Limbic_TempPole_5	-0.0138617	0.154471	135.747	-0.0897368	0.928629	-0.0998593	0.104001	340.688	-0.960173	0.337649	-0.129875	0.104699	303.416	-1.24046	0.215763	2.57662	0.275737
ROI_330	Limbic	7Networks_RH_Limbic_TempPole_6	-0.0508881	0.15408	342	-0.330271	0.741398	-0.111063	0.106775	342	-1.04016	0.298999	-0.131632	0.106918	342	-1.23115	0.219112	2.73707	0.25448
ROI_331	Limbic	7Networks_RH_Limbic_TempPole_7	0.208062	0.156443	350	1.32995	0.1844	0.0297662	0.105751	350	0.281475	0.778512	-0.153269	0.107157	350	-1.43032	0.153517	2.28893	0.318394
ROI_302	SalVentAttn	7Networks_RH_SalVentAttn_FrOperIns_1	0.157222	0.155812	140.335	1.00905	0.314688	-0.0487516	0.103698	343.575	-0.470132	0.638559	-0.0821863	0.104789	306.608	-0.784304	0.433467	0.850905	0.653474
ROI_303	SalVentAttn	7Networks_RH_SalVentAttn_FrOperIns_2	0.124287	0.167519	152.559	0.74193	0.45927	-0.210378	0.103334	337.547	-2.03591	0.0425399	-0.124619	0.10224	300.24	-1.21889	0.223844	5.81402	0.054639
ROI_304	SalVentAttn	7Networks_RH_SalVentAttn_FrOperIns_3	0.175137	0.162171	142.231	1.07995	0.281991	-0.0499902	0.10415	339.278	-0.479981	0.63155	-0.166906	0.103764	300.843	-1.60851	0.108773	2.79051	0.24777
ROI_305	SalVentAttn	7Networks_RH_SalVentAttn_FrOperIns_4	0.119606	0.162673	151.287	0.735252	0.463325	-0.115902	0.102732	339.055	-1.12819	0.260035	-0.0606952	0.102055	302.772	-0.594729	0.552469	1.7088	0.425539
ROI_306	SalVentAttn	7Networks_RH_SalVentAttn_FrOperIns_5	0.166376	0.177644	145.347	0.936573	0.350532	-0.117414	0.102832	333.296	-1.14181	0.254355	-0.0182921	0.101443	289.256	-0.18032	0.857028	1.42458	0.49052
ROI_307	SalVentAttn	7Networks_RH_SalVentAttn_FrOperIns_6	0.0632064	0.163798	160.336	0.385879	0.700098	-0.0726605	0.102782	339.533	-0.706937	0.48009	-0.0174723	0.101992	305.958	-0.17131	0.864093	0.571095	0.751603
ROI_308	SalVentAttn	7Networks_RH_SalVentAttn_FrOperIns_7	0.122903	0.160497	150.186	0.765763	0.445019	-0.130557	0.102687	339.802	-1.27141	0.204451	-0.0534307	0.102239	304.027	-0.522605	0.60163	1.95122	0.376962
ROI_309	SalVentAttn	7Networks_RH_SalVentAttn_FrOperIns_8	0.0314457	0.17632	150.532	0.178344	0.858692	-0.138593	0.0998002	329.908	-1.3887	0.165861	-0.172557	0.0973437	288.043	-1.77266	0.0773424	5.38553	0.0676936
ROI_311	SalVentAttn	7Networks_RH_SalVentAttn_Med_1	0.0239577	0.160486	139.528	0.149282	0.881546	-0.11372	0.105035	339.257	-1.08269	0.279716	-0.0381414	0.105138	300.939	-0.362775	0.717028	1.3384	0.512117
ROI_312	SalVentAttn	7Networks_RH_SalVentAttn_Med_2	0.082326	0.174362	139.941	0.472155	0.637551	-0.189573	0.0994131	327.282	-1.90692	0.0574061	-0.0208715	0.0971984	281.183	-0.214731	0.830133	3.85992	0.145154
ROI_313	SalVentAttn	7Networks_RH_SalVentAttn_Med_3	0.0181161	0.166927	137.418	0.108527	0.913736	-0.107365	0.105486	336.505	-1.01781	0.309498	-0.0619333	0.104945	294.594	-0.59015	0.555543	1.44157	0.48637
ROI_314	SalVentAttn	7Networks_RH_SalVentAttn_Med_4	0.0254766	0.16599	150.847	0.153483	0.878223	-0.128534	0.103258	336.907	-1.24478	0.214078	-0.0531278	0.10245	299.184	-0.518574	0.604441	1.87836	0.390948
ROI_315	SalVentAttn	7Networks_RH_SalVentAttn_Med_5	0.163707	0.154966	344	1.0564	0.291525	-0.11128	0.106164	344	-1.04819	0.295286	-0.031668	0.106775	344	-0.296585	0.766962	1.26792	0.530488
ROI_316	SalVentAttn	7Networks_RH_SalVentAttn_Med_6	0.125669	0.155842	347	0.806387	0.420572	-0.0956604	0.106016	347	-0.902321	0.367512	0.0658412	0.106842	347	0.616248	0.538135	1.29309	0.523853
ROI_317	SalVentAttn	7Networks_RH_SalVentAttn_Med_7	0.0930248	0.157109	136.018	0.592103	0.554765	-0.146604	0.104025	339.695	-1.40931	0.159658	-0.0399087	0.104339	301.006	-0.382489	0.702369	2.16228	0.339208
ROI_318	SalVentAttn	7Networks_RH_SalVentAttn_Med_8	0.0108562	0.162379	142.69	0.066857	0.946789	-0.0412819	0.104249	333.993	-0.395993	0.692363	-0.193433	0.10399	295.016	-1.86012	0.0638637	3.79056	0.150276
ROI_310	SalVentAttn	7Networks_RH_SalVentAttn_PFCl_1	0.0772311	0.168357	154.108	0.458734	0.647071	-0.0836499	0.103879	335.579	-0.805266	0.421236	-0.0908195	0.102258	298.736	-0.888145	0.375177	1.48781	0.475254
ROI_301	SalVentAttn	7Networks_RH_SalVentAttn_PrC_1	0.156036	0.167452	145.809	0.931828	0.352966	-0.172568	0.103702	335.962	-1.66408	0.097028	-0.215794	0.10281	296.056	-2.09896	0.036667	7.60575	0.0223066
ROI_294	SalVentAttn	7Networks_RH_SalVentAttn_TempOccPar_1	0.0985902	0.169705	147.845	0.580949	0.562159	-0.14364	0.10477	331.512	-1.37101	0.171299	0.00586038	0.104137	291.791	0.0562754	0.955161	2.06261	0.356541
ROI_295	SalVentAttn	7Networks_RH_SalVentAttn_TempOccPar_2	0.2279	0.170791	146.897	1.33438	0.184145	-0.103826	0.103825	332.418	-1.00001	0.318033	0.069715	0.102443	291.893	0.680525	0.496711	1.58031	0.453775
ROI_296	SalVentAttn	7Networks_RH_SalVentAttn_TempOccPar_3	0.142374	0.174347	153.063	0.816614	0.415418	-0.107488	0.103174	328.72	-1.04182	0.29826	-0.0233235	0.101807	288.985	-0.229095	0.818957	1.19362	0.550565
ROI_297	SalVentAttn	7Networks_RH_SalVentAttn_TempOccPar_4	0.133885	0.168084	146.715	0.796538	0.427006	-0.0455385	0.100103	330.656	-0.454915	0.649469	0.111806	0.098815	288.79	1.13147	0.258796	1.6023	0.448813
ROI_298	SalVentAttn	7Networks_RH_SalVentAttn_TempOccPar_5	0.0844609	0.165385	145.435	0.510694	0.61034	-0.113777	0.0977209	330.809	-1.16431	0.245139	0.0338472	0.0956164	288.169	0.35399	0.723605	1.58528	0.452648
ROI_299	SalVentAttn	7Networks_RH_SalVentAttn_TempOccPar_6	0.133412	0.178055	144.303	0.749277	0.45491	-0.0742187	0.0979907	322.357	-0.757405	0.449361	-0.046816	0.094648	277.285	-0.494633	0.621251	0.834833	0.658746
ROI_300	SalVentAttn	7Networks_RH_SalVentAttn_TempOccPar_7	0.118878	0.165135	150.277	0.719883	0.472715	-0.151551	0.102704	332.605	-1.47561	0.140995	-0.149016	0.101937	294.464	-1.46185	0.144848	4.47227	0.106871
ROI_231	SomMot	7Networks_RH_SomMot_1	0.060388	0.165623	141.827	0.36461	0.715945	-0.0708883	0.103881	337.511	-0.682399	0.495455	-0.139176	0.103075	297.203	-1.35024	0.177967	2.30732	0.315481
ROI_240	SomMot	7Networks_RH_SomMot_10	0.234567	0.152767	348	1.53545	0.125581	-0.0873167	0.103816	348	-0.841073	0.400885	-0.0129346	0.10445	348	-0.123836	0.901517	0.772147	0.679721
ROI_241	SomMot	7Networks_RH_SomMot_11	0.130401	0.163777	156.79	0.796211	0.427113	-0.00654222	0.105319	340.695	-0.0621182	0.950505	-0.00545654	0.104952	307.55	-0.0519907	0.95857	0.00646358	0.996773
ROI_242	SomMot	7Networks_RH_SomMot_12	0.12397	0.172291	138.871	0.719537	0.473019	-0.062978	0.102336	332.349	-0.615403	0.53871	-0.0767288	0.10061	287.654	-0.762638	0.446304	0.963773	0.617617
ROI_243	SomMot	7Networks_RH_SomMot_13	0.203815	0.157641	147.449	1.29291	0.198064	-0.109603	0.101128	338.682	-1.08381	0.279221	0.0656327	0.100873	301.786	0.650647	0.515769	1.66855	0.43419
ROI_244	SomMot	7Networks_RH_SomMot_14	0.0962787	0.176903	159.335	0.544246	0.587033	-0.155012	0.100487	330.795	-1.54259	0.123885	0.0159143	0.0981895	292.065	0.162078	0.871357	2.53422	0.281644
ROI_245	SomMot	7Networks_RH_SomMot_15	0.146575	0.171663	143.084	0.853853	0.394614	-0.119228	0.0994222	328.568	-1.19921	0.231312	-0.0991154	0.0972418	284.381	-1.01927	0.308943	2.64199	0.26687
ROI_246	SomMot	7Networks_RH_SomMot_16	0.242384	0.163026	142.106	1.48679	0.139287	-0.146667	0.104866	338.34	-1.39862	0.162843	-0.0574771	0.104651	299.632	-0.549224	0.58326	2.32336	0.31296
ROI_247	SomMot	7Networks_RH_SomMot_17	0.171601	0.166938	150.479	1.02793	0.305631	-0.0778064	0.100857	333.653	-0.771455	0.440983	-0.0096938	0.0993474	294.248	-0.0975748	0.922336	0.624064	0.731958
ROI_248	SomMot	7Networks_RH_SomMot_18	0.833678	0.754514	148.263	1.10492	0.270984	-0.149198	0.0914532	302.346	-1.63141	0.103844	-0.0915025	0.0864724	267.858	-1.05817	0.290931	3.75502	0.152971
ROI_249	SomMot	7Networks_RH_SomMot_19	0.173354	0.16274	137.461	1.06522	0.288644	-0.0633753	0.100599	334.689	-0.629979	0.529138	0.0238402	0.0997026	291.297	0.239114	0.811186	0.472232	0.789689
ROI_232	SomMot	7Networks_RH_SomMot_2	0.279062	0.16121	151.687	1.73105	0.0854764	0.0493697	0.104969	341.001	0.470325	0.638423	-0.030761	0.10483	307.043	-0.293437	0.769386	0.351872	0.838672
ROI_250	SomMot	7Networks_RH_SomMot_20	0.127708	0.156072	137.049	0.818266	0.414626	-0.0554122	0.105381	340.952	-0.525825	0.599352	-0.0483852	0.106064	304.462	-0.45619	0.648578	0.495151	0.780691
ROI_251	SomMot	7Networks_RH_SomMot_21	0.249518	0.169806	143.966	1.46943	0.143898	-0.147598	0.101709	331.934	-1.45118	0.147675	-0.0561484	0.100041	289.554	-0.561256	0.575057	2.50739	0.285448
ROI_252	SomMot	7Networks_RH_SomMot_22	0.167875	0.163622	140.314	1.02599	0.306661	-0.20356	0.104339	337.532	-1.95094	0.0518918	-0.113279	0.103968	297.463	-1.08955	0.276792	5.17102	0.0753578
ROI_253	SomMot	7Networks_RH_SomMot_23	0.0747162	0.166353	142.972	0.449142	0.654009	-0.117472	0.103043	332.353	-1.14003	0.255096	0.0358061	0.102193	291.147	0.350378	0.726308	1.49253	0.474134
ROI_254	SomMot	7Networks_RH_SomMot_24	0.10297	0.172796	141.615	0.595907	0.552189	-0.126127	0.0986943	327.836	-1.27796	0.202167	0.00475287	0.0965235	282.482	0.0492406	0.960762	1.69006	0.429544
ROI_255	SomMot	7Networks_RH_SomMot_25	0.133345	0.1705	148.588	0.782081	0.435412	-0.0931044	0.102418	332.9	-0.90906	0.363976	-0.0796991	0.100787	292.481	-0.790767	0.429721	1.51142	0.469676
ROI_256	SomMot	7Networks_RH_SomMot_26	0.165967	0.16924	143.776	0.980663	0.328406	-0.182761	0.101476	331.999	-1.80102	0.0726065	-0.0311891	0.0998293	289.594	-0.312424	0.754943	3.45808	0.177455
ROI_257	SomMot	7Networks_RH_SomMot_27	0.256154	0.158826	143.736	1.6128	0.108982	-0.124667	0.105082	336.086	-1.18638	0.236311	-0.0408157	0.104234	300.143	-0.391579	0.695647	1.55368	0.459856
ROI_258	SomMot	7Networks_RH_SomMot_28	0.19708	0.152227	127.375	1.29464	0.197785	-0.13737	0.103547	335.468	-1.32665	0.185527	-0.0430784	0.104386	295.184	-0.412685	0.680137	2.0086	0.366301
ROI_259	SomMot	7Networks_RH_SomMot_29	0.190764	0.16564	155.812	1.15168	0.251217	-0.114188	0.103607	335.833	-1.10213	0.271195	-0.0808053	0.10224	300.2	-0.790346	0.42995	1.88284	0.390073
ROI_233	SomMot	7Networks_RH_SomMot_3	0.203668	0.169985	155.79	1.19815	0.232677	-0.0227607	0.102814	336.486	-0.221377	0.824933	-0.0858732	0.101388	299.255	-0.846979	0.397684	0.815987	0.664983
ROI_260	SomMot	7Networks_RH_SomMot_30	0.258328	0.158204	126.673	1.63288	0.104977	-0.0530141	0.104361	338.562	-0.507987	0.611794	-0.0335846	0.104608	295.622	-0.321052	0.748398	0.352366	0.838464
ROI_261	SomMot	7Networks_RH_SomMot_31	0.114684	0.16725	138.972	0.685706	0.494041	-0.0596181	0.099926	330.632	-0.596623	0.551168	-0.066209	0.0970366	286.492	-0.682309	0.495595	0.815401	0.665178
ROI_262	SomMot	7Networks_RH_SomMot_32	0.211528	0.155677	122.397	1.35876	0.176722	-0.0930084	0.105975	336.15	-0.877643	0.380764	-0.110534	0.105654	294.286	-1.04619	0.296331	1.94427	0.378274
ROI_263	SomMot	7Networks_RH_SomMot_33	0.307406	0.150679	345	2.04013	0.0420981	-0.133391	0.102943	345	-1.29577	0.19592	-0.108875	0.103181	345	-1.05518	0.292083	2.95762	0.227908
ROI_264	SomMot	7Networks_RH_SomMot_34	0.30105	0.154037	117.864	1.9544	0.0530225	-0.156014	0.104405	337.523	-1.49431	0.136028	-0.0743985	0.103044	294.141	-0.722004	0.470866	2.83659	0.242127
ROI_265	SomMot	7Networks_RH_SomMot_35	0.272888	0.161492	126.258	1.68979	0.0935364	-0.126864	0.104377	331.511	-1.21545	0.22506	-0.0268541	0.104263	286.067	-0.257561	0.796931	1.47226	0.478963
ROI_266	SomMot	7Networks_RH_SomMot_36	0.0645578	0.182447	147.71	0.353844	0.72396	-0.0561144	0.100228	323.863	-0.559869	0.575956	-0.0497266	0.0960131	280.402	-0.517915	0.604926	0.577821	0.749079
ROI_267	SomMot	7Networks_RH_SomMot_37	0.0562365	0.157009	119.788	0.358173	0.720844	-0.0790826	0.104643	331.094	-0.755737	0.450344	-0.205661	0.105357	285.192	-1.95204	0.0519115	4.47775	0.106578
ROI_268	SomMot	7Networks_RH_SomMot_38	0.161471	0.168649	128.05	0.957441	0.340149	-0.139139	0.104591	331.336	-1.33032	0.184328	-0.182911	0.104228	284.037	-1.75492	0.0803509	4.98451	0.082723
ROI_269	SomMot	7Networks_RH_SomMot_39	0.131325	0.17073	126.938	0.769193	0.443208	-0.0933509	0.1031	328.406	-0.905444	0.365894	0.00627186	0.102273	279.015	0.0613246	0.951145	0.797343	0.671211
ROI_234	SomMot	7Networks_RH_SomMot_4	0.176672	0.162161	146.611	1.08949	0.277725	-0.0651032	0.104627	340.008	-0.622243	0.534199	-0.115578	0.104322	303.563	-1.1079	0.268784	1.65098	0.438021
ROI_270	SomMot	7Networks_RH_SomMot_40	0.171371	0.161122	128.302	1.06361	0.289501	-0.0999892	0.105238	332.63	-0.95012	0.342741	-0.160995	0.105322	288.988	-1.5286	0.127458	3.19337	0.202567
ROI_235	SomMot	7Networks_RH_SomMot_5	0.159156	0.162217	157.344	0.981131	0.328034	-0.0384988	0.102587	339.737	-0.375278	0.707688	-0.0848925	0.101936	305.654	-0.832803	0.405606	0.900816	0.637368
ROI_236	SomMot	7Networks_RH_SomMot_6	0.215223	0.156035	139.561	1.37933	0.169999	-0.162515	0.105762	342.336	-1.53661	0.125312	-0.0450806	0.10636	307.487	-0.423849	0.671972	2.69424	0.259988
ROI_237	SomMot	7Networks_RH_SomMot_7	0.200776	0.172158	148.96	1.16623	0.245385	-0.095576	0.101258	332.094	-0.943884	0.345915	0.0976982	0.0989211	290.97	0.987638	0.324151	1.94605	0.377938
ROI_238	SomMot	7Networks_RH_SomMot_8	0.207796	0.174329	151.376	1.19198	0.235135	0.0464813	0.101813	327.254	0.456537	0.648307	0.0869151	0.100242	286.392	0.867055	0.386638	1.0108	0.603265
ROI_239	SomMot	7Networks_RH_SomMot_9	0.13123	0.159812	151.574	0.821157	0.412846	-0.0495795	0.106302	342.158	-0.466405	0.641223	-0.0696228	0.106554	309.827	-0.653405	0.51398	0.703684	0.703391
ROI_201	Vis	7Networks_RH_Vis_1	0.193077	0.178059	131.266	1.08434	0.2802	0.00860614	0.103739	327.652	0.0829596	0.933934	-0.00196988	0.1021	278.309	-0.0192936	0.984621	0.00924543	0.995388
ROI_210	Vis	7Networks_RH_Vis_10	0.117314	0.181888	143.879	0.644983	0.519965	-0.0274034	0.101449	314.372	-0.270119	0.787246	-0.0720052	0.0981312	270.052	-0.733764	0.463729	0.650466	0.722359
ROI_211	Vis	7Networks_RH_Vis_11	0.197726	0.174253	137.087	1.1347	0.258479	-0.0209723	0.103805	327.713	-0.202035	0.840014	-0.0484995	0.102062	282.176	-0.475198	0.635014	0.273003	0.872405
ROI_212	Vis	7Networks_RH_Vis_12	0.255814	0.163786	144.022	1.56188	0.120512	-0.0672648	0.105575	335.398	-0.637127	0.524477	0.0613509	0.105226	297.466	0.583039	0.560309	0.821979	0.662994
ROI_213	Vis	7Networks_RH_Vis_13	-0.00257088	0.179574	143.108	-0.0143166	0.988597	-0.0876089	0.10398	304.815	-0.842556	0.400138	-0.129333	0.100675	270.941	-1.28465	0.200011	2.43621	0.29579
ROI_214	Vis	7Networks_RH_Vis_14	0.323343	0.161319	139.525	2.00437	0.0469661	-0.102859	0.106799	339.936	-0.96311	0.336177	-0.0286286	0.106471	302.803	-0.268887	0.7882	1.05459	0.590198
ROI_215	Vis	7Networks_RH_Vis_15	0.14179	0.163303	140.644	0.868261	0.386731	-0.0102468	0.105066	333.813	-0.0975272	0.922366	-0.201876	0.104263	294.112	-1.93622	0.0537991	3.90631	0.141826
ROI_216	Vis	7Networks_RH_Vis_16	0.209224	0.169277	136.817	1.23599	0.218582	-0.0640283	0.105416	331.842	-0.607384	0.544011	0.0553027	0.104437	288.623	0.529533	0.596843	0.672501	0.714444
ROI_217	Vis	7Networks_RH_Vis_17	0.31191	0.163213	133.856	1.91106	0.0581347	-0.0644761	0.106545	338.496	-0.605152	0.545483	-0.0888129	0.105958	297.917	-0.838187	0.402598	1.08957	0.579966
ROI_218	Vis	7Networks_RH_Vis_18	-0.0192073	0.193125	135.857	-0.0994551	0.920924	-0.0700496	0.0938624	298.545	-0.746301	0.456073	-0.0962818	0.0891383	251.728	-1.08014	0.281114	1.85003	0.396526
ROI_219	Vis	7Networks_RH_Vis_19	0.171942	0.170406	148.536	1.00902	0.314607	-0.10056	0.104914	332.493	-0.958499	0.338508	-0.0626482	0.103733	293.278	-0.603935	0.546354	1.34563	0.51027
ROI_202	Vis	7Networks_RH_Vis_2	0.324656	0.166338	131.32	1.95179	0.053092	-0.0139522	0.105453	338.07	-0.132307	0.89482	-0.0623174	0.104834	293.894	-0.594441	0.552674	0.352855	0.838259
ROI_220	Vis	7Networks_RH_Vis_20	0.306374	0.164877	142.116	1.8582	0.0652091	-0.123921	0.105854	334.919	-1.17068	0.24256	0.0155043	0.10543	295.958	0.147058	0.883186	1.48477	0.475978
ROI_221	Vis	7Networks_RH_Vis_21	0.0510111	0.70887	145.278	0.0719611	0.942732	-0.03504	0.0907316	308.345	-0.386194	0.69962	-0.11274	0.0889521	272.757	-1.26743	0.206084	1.78532	0.409564
ROI_222	Vis	7Networks_RH_Vis_22	0.0402959	0.173756	134.564	0.231911	0.816959	-0.0493086	0.104464	327.007	-0.472018	0.637229	0.0528567	0.103358	280.445	0.511393	0.609479	0.497932	0.779607
ROI_223	Vis	7Networks_RH_Vis_23	0.131843	0.16912	140.074	0.779581	0.436953	0.0631899	0.106487	329.879	0.593404	0.553317	0.00797924	0.105367	288.125	0.0757279	0.939688	0.399441	0.81896
ROI_224	Vis	7Networks_RH_Vis_24	0.282949	0.162065	130.279	1.7459	0.0831853	-0.0374394	0.105694	334.805	-0.354224	0.723394	0.103877	0.105562	292.225	0.984044	0.325908	1.14401	0.564393
ROI_225	Vis	7Networks_RH_Vis_25	0.167167	0.166175	146.044	1.00597	0.316094	-0.0349466	0.105782	333.644	-0.330365	0.741331	0.0122321	0.105711	295.1	0.115712	0.90796	0.125047	0.939391
ROI_226	Vis	7Networks_RH_Vis_26	0.245536	0.166595	146.945	1.47385	0.142661	-0.0608442	0.104612	331.649	-0.58162	0.561218	0.00465652	0.104031	292.78	0.044761	0.964328	0.363343	0.833875
ROI_227	Vis	7Networks_RH_Vis_27	0.218391	0.168661	140.335	1.29485	0.197498	-0.103655	0.104071	330.425	-0.996007	0.319976	0.00838414	0.103433	287.674	0.0810586	0.935452	1.09548	0.578254
ROI_228	Vis	7Networks_RH_Vis_28	0.160161	0.170393	141.252	0.939947	0.348849	-0.0777717	0.105595	329.953	-0.736507	0.461945	-0.0595151	0.105029	288.022	-0.566652	0.571392	0.876545	0.64515
ROI_229	Vis	7Networks_RH_Vis_29	0.143815	0.177227	139.031	0.811473	0.418481	-0.000526436	0.103569	322.564	-0.00508294	0.995948	-0.0933441	0.101166	276.709	-0.922686	0.356975	0.873551	0.646116
ROI_203	Vis	7Networks_RH_Vis_3	0.0353282	0.175592	132.397	0.201195	0.840855	0.0495159	0.10371	324.679	0.477445	0.633367	-0.107887	0.101402	276.491	-1.06395	0.288279	1.42005	0.491632
ROI_230	Vis	7Networks_RH_Vis_30	0.175965	0.17299	145.163	1.0172	0.310751	-0.113636	0.104117	327.951	-1.09143	0.275884	-0.120179	0.103036	286.038	-1.16639	0.24443	2.7204	0.256609
ROI_204	Vis	7Networks_RH_Vis_4	0.141274	0.176236	137.363	0.801618	0.424159	-0.0736861	0.104608	325.648	-0.704405	0.481684	-0.0708254	0.10245	280.176	-0.691317	0.489939	1.04509	0.593011
ROI_205	Vis	7Networks_RH_Vis_5	0.363062	0.162693	139.435	2.23159	0.0272383	0.0646666	0.104385	335.741	0.619501	0.536007	0.0174868	0.103231	295.652	0.169395	0.865602	0.44254	0.8015
ROI_206	Vis	7Networks_RH_Vis_6	0.192607	0.166835	138.266	1.15447	0.250297	-0.0660899	0.106125	332.671	-0.622753	0.533873	0.00239719	0.105102	291.184	0.0228082	0.981819	0.428501	0.807146
ROI_207	Vis	7Networks_RH_Vis_7	0.351513	0.167225	138.639	2.10204	0.0373585	0.0214391	0.105646	337.61	0.202933	0.83931	-0.13239	0.105258	296.04	-1.25776	0.20947	1.645	0.439333
ROI_208	Vis	7Networks_RH_Vis_8	0.165997	0.176128	143.705	0.942483	0.347527	-0.0280745	0.106228	318.991	-0.264286	0.79173	-0.126549	0.104179	280.916	-1.21473	0.22549	1.62105	0.444625
ROI_209	Vis	7Networks_RH_Vis_9	0.178945	0.184003	132.291	0.97251	0.332572	-0.093465	0.102145	317.356	-0.915026	0.360873	-0.0126702	0.0988581	267.49	-0.128165	0.898115	0.891417	0.64037
Left_Accumbens	Reward	Left_Accumbens	0.14644	0.166465	147.024	0.879704	0.380455	0.0130187	0.104393	339.266	0.124709	0.900828	-0.102461	0.104546	300.2	-0.980055	0.327848	1.0943	0.578596
Left_Amygdala	Reward	Left_Amygdala	0.141288	0.169314	140.937	0.834475	0.405425	-0.155446	0.104323	337.147	-1.49004	0.137148	-0.117654	0.104156	294.523	-1.12959	0.259568	3.70679	0.156704
Left_Caudate	Reward	Left_Caudate	0.0895078	0.163789	143.021	0.546484	0.585585	-0.102062	0.104808	341.329	-0.973795	0.330848	-0.190289	0.105183	302.146	-1.80913	0.0714252	4.45486	0.107805
Left_Hippocampus	Default	Left_Hippocampus	0.174627	0.169472	138.708	1.03041	0.304609	-0.0506057	0.105016	338.39	-0.481887	0.630198	-0.180364	0.104802	295.168	-1.72099	0.0863011	3.36063	0.186316
Left_Pallidum	Reward	Left_Pallidum	-0.00669695	0.156941	147.684	-0.0426717	0.966021	-0.1037	0.104641	344.196	-0.991003	0.32238	-0.134902	0.105777	310.051	-1.27534	0.203142	2.7763	0.249537
Left_Putamen	Reward	Left_Putamen	0.0643709	0.159174	150.594	0.404407	0.686487	-0.0972043	0.102375	342.367	-0.94949	0.343041	-0.110793	0.102833	306.391	-1.07741	0.282144	2.19755	0.333279
Left_Thalamus	Reward	Left_Thalamus	0.0234231	0.160574	141.272	0.145871	0.884231	-0.10176	0.10562	341.782	-0.963445	0.336005	-0.18931	0.105672	304.72	-1.79148	0.0742088	4.35231	0.113477
Right_Accumbens	Reward	Right_Accumbens	0.0712562	0.170799	148.159	0.417194	0.677141	0.00601839	0.103731	335.813	0.058019	0.953768	-0.0780836	0.103314	295.302	-0.755789	0.450378	0.621908	0.732748
Right_Amygdala	Reward	Right_Amygdala	0.0715579	0.157803	124.979	0.453463	0.651002	-0.141795	0.105704	342.722	-1.34144	0.180667	-0.205383	0.106938	300.088	-1.92058	0.0557326	5.72705	0.0570674
Right_Caudate	Reward	Right_Caudate	0.0262077	0.163793	146.743	0.160005	0.873097	-0.0513802	0.104984	341.8	-0.489412	0.624864	-0.231635	0.105389	304.159	-2.1979	0.0287093	5.33327	0.0694857
Right_Hippocampus	Default	Right_Hippocampus	0.248697	0.160014	131.679	1.55423	0.122531	-0.0276589	0.105802	342.462	-0.261422	0.793924	-0.220024	0.106792	301.461	-2.06029	0.0402286	4.48536	0.106173
Right_Pallidum	Reward	Right_Pallidum	0.0598548	0.157019	143.592	0.381195	0.703622	-0.0546102	0.103758	343.41	-0.526325	0.599002	-0.123102	0.104718	307.038	-1.17555	0.240684	1.78287	0.410067
Right_Putamen	Reward	Right_Putamen	0.0882058	0.165448	147.43	0.533133	0.594744	-0.087112	0.102148	339.215	-0.852801	0.394371	-0.136312	0.101876	299.262	-1.33802	0.181906	2.70216	0.25896
Right_Thalamus	Reward	Right_Thalamus	0.0260188	0.16608	142.054	0.156664	0.875732	-0.135076	0.104417	338.733	-1.29361	0.19668	-0.252555	0.103655	298.394	-2.43649	0.0154152	7.92315	0.0190331

### Sheet: MDD - current
ROI	Network	region	MDD_any_main_B	MDD_any_main_SE	MDD_any_main_df	MDD_any_main_t	MDD_any_main_P	MDD_any_Lin_B	MDD_any_Lin_SE	MDD_any_Lin_df	MDD_any_Lin_t	MDD_any_Lin_P	MDD_any_Quad_B	MDD_any_Quad_SE	MDD_any_Quad_df	MDD_any_Quad_t	MDD_any_Quad_P	Chi_MDD_age_int	Chi_MDD_age_int_P
ROI_100	SalVentAttn	7Networks_LH_SalVentAttn_FrOperIns_4	0.0199027	0.0562449	163.324	0.353857	0.723902	-0.00646582	0.0511045	403.982	-0.126521	0.899382	0.0409637	0.0521417	380.391	0.785622	0.432578	0.716878	0.698766
ROI_101	SalVentAttn	7Networks_LH_SalVentAttn_FrOperIns_5	0.0406674	0.0610805	174.777	0.6658	0.506417	-0.0275984	0.0500038	390.13	-0.551927	0.581314	0.00210882	0.0505965	363.866	0.0416792	0.966777	0.312582	0.85531
ROI_102	SalVentAttn	7Networks_LH_SalVentAttn_FrOperIns_6	0.0322099	0.0569444	179.493	0.565638	0.572346	-0.0188252	0.0506376	403.374	-0.371765	0.710263	0.0102325	0.0515694	381.789	0.198422	0.842821	0.193087	0.907971
ROI_103	SalVentAttn	7Networks_LH_SalVentAttn_FrOperIns_7	0.0211501	0.0531203	419	0.398156	0.690718	-0.0774921	0.0519884	419	-1.49057	0.136828	0.00529148	0.0534003	419	0.0990909	0.921114	2.42511	0.297436
ROI_104	SalVentAttn	7Networks_LH_SalVentAttn_FrOperIns_8	0.0132458	0.0552834	177.961	0.239598	0.810918	-0.053496	0.0497688	404.775	-1.07489	0.283064	-0.0280705	0.0507382	383.523	-0.553241	0.580421	1.38366	0.500659
ROI_105	SalVentAttn	7Networks_LH_SalVentAttn_FrOperIns_9	0.0532726	0.0577815	179.557	0.921966	0.357784	-0.0672584	0.0496742	398.578	-1.35399	0.176506	-0.0247228	0.050445	375.494	-0.490094	0.624353	2.10022	0.349899
ROI_106	SalVentAttn	7Networks_LH_SalVentAttn_PFCl_1	0.0175104	0.055523	162.793	0.315373	0.752883	-0.0484251	0.0499195	400.959	-0.970063	0.3326	-0.0518569	0.0504873	376.677	-1.02713	0.30502	1.87275	0.392047
ROI_107	SalVentAttn	7Networks_LH_SalVentAttn_Med_1	0.032	0.0559327	158.7	0.572116	0.568053	-0.0463824	0.0515758	405.135	-0.899306	0.369024	-0.0283221	0.0524536	381.518	-0.539946	0.589549	1.07319	0.584735
ROI_108	SalVentAttn	7Networks_LH_SalVentAttn_Med_2	0.0461371	0.0576293	163.029	0.800584	0.424538	-0.0902334	0.0496207	395.269	-1.81846	0.0697503	-0.0255337	0.0501659	368.96	-0.508985	0.611067	3.67779	0.158993
ROI_109	SalVentAttn	7Networks_LH_SalVentAttn_Med_3	0.0318558	0.0566349	174.846	0.562477	0.574512	-0.0577393	0.0503867	402.447	-1.14592	0.252508	-0.0603675	0.0510826	380.088	-1.18176	0.238038	2.63073	0.268377
ROI_10	Vis	7Networks_LH_Vis_10	0.054052	0.058812	164.819	0.919064	0.359405	0.0107444	0.051059	392.904	0.210431	0.833441	-0.0396447	0.0518613	369.982	-0.764437	0.445094	0.68415	0.710295
ROI_110	SalVentAttn	7Networks_LH_SalVentAttn_Med_4	0.0244795	0.0562592	161.179	0.43512	0.664057	-0.0538465	0.0500657	400.317	-1.07552	0.282791	-0.0581925	0.0507582	375.183	-1.14646	0.252334	2.32173	0.313214
ROI_111	SalVentAttn	7Networks_LH_SalVentAttn_Med_5	0.0965491	0.0558744	168.098	1.72797	0.0858308	-0.0594941	0.0509345	403.866	-1.16805	0.243475	-0.0858164	0.0517466	383.243	-1.6584	0.0980553	3.98408	0.136417
ROI_112	SalVentAttn	7Networks_LH_SalVentAttn_Med_6	0.0548827	0.052487	414	1.04564	0.296336	-0.0258354	0.0513339	414	-0.503283	0.615033	-0.134492	0.0524074	414	-2.56629	0.0106301	7.11065	0.0285721
ROI_113	SalVentAttn	7Networks_LH_SalVentAttn_Med_7	0.00316624	0.0564366	160.282	0.0561027	0.95533	-0.0499523	0.0505492	400.106	-0.988192	0.323656	-0.0395477	0.0510877	370.803	-0.774113	0.439357	1.49608	0.473293
ROI_114	Limbic	7Networks_LH_Limbic_OFC_1	0.0774914	0.0569143	171.937	1.36155	0.175123	-0.0546873	0.0515217	402.636	-1.06144	0.289125	-0.103502	0.0524813	378.233	-1.97216	0.0493194	5.01311	0.0815487
ROI_115	Limbic	7Networks_LH_Limbic_OFC_2	0.0366672	0.0558174	160.781	0.656914	0.512176	-0.0436092	0.050523	402.106	-0.863155	0.388567	-0.0948661	0.0516326	377.901	-1.83733	0.0669464	4.03005	0.133317
ROI_116	Limbic	7Networks_LH_Limbic_OFC_3	0.0100843	0.0531644	414	0.189681	0.849652	-0.023823	0.0521975	414	-0.456401	0.648341	-0.0325406	0.0534196	414	-0.609151	0.542758	0.577064	0.749363
ROI_117	Limbic	7Networks_LH_Limbic_OFC_4	0.0267302	0.0541712	142.816	0.49344	0.62246	-0.0251614	0.0522223	407.796	-0.481814	0.630197	-0.0382973	0.0535731	382.857	-0.714861	0.475131	0.731551	0.693658
ROI_118	Limbic	7Networks_LH_Limbic_OFC_5	0.0521301	0.059156	174.705	0.88123	0.379404	-0.0556001	0.0504663	393.576	-1.10173	0.271254	0.0119615	0.0508865	365.032	0.235062	0.814292	1.40668	0.49493
ROI_11	Vis	7Networks_LH_Vis_11	0.0422966	0.0599818	161.075	0.705158	0.481731	-0.0197103	0.0507834	386.471	-0.388125	0.698137	-0.0987005	0.0512545	361.783	-1.92569	0.0549261	3.907	0.141777
ROI_120	Limbic	7Networks_LH_Limbic_TempPole_2	0.012973	0.0557804	163.969	0.232572	0.816384	-0.0538916	0.0521164	396.093	-1.03406	0.301738	-0.0579695	0.0528743	373.214	-1.09636	0.273626	2.2845	0.3191
ROI_121	Limbic	7Networks_LH_Limbic_TempPole_3	0.0441558	0.05424	173.941	0.814082	0.416711	0.0402355	0.0523791	409.877	0.768159	0.442835	-0.0187757	0.0536757	390.468	-0.349798	0.726679	0.824732	0.662082
ROI_123	Limbic	7Networks_LH_Limbic_TempPole_5	0.00215962	0.0545019	165.718	0.0396247	0.96844	0.0251615	0.0514758	409.22	0.488802	0.625243	-0.0149406	0.0527012	388.491	-0.283496	0.776947	0.370537	0.830881
ROI_124	Limbic	7Networks_LH_Limbic_TempPole_6	0.00180075	0.0553918	163.483	0.0325094	0.974105	-0.0149307	0.051281	403.251	-0.291155	0.771082	0.00172909	0.0520995	378.805	0.0331882	0.973542	0.090847	0.955593
ROI_125	Limbic	7Networks_LH_Limbic_TempPole_7	0.058137	0.0560168	166.156	1.03785	0.300848	-0.0131656	0.05102	404.193	-0.258047	0.796502	-0.0355373	0.0519844	380.044	-0.683615	0.494635	0.533398	0.765903
ROI_126	Limbic	7Networks_LH_Limbic_TempPole_8	0.0122441	0.0530432	414	0.230833	0.817559	0.000806308	0.0521286	414	0.0154677	0.987667	-0.0174146	0.0533666	414	-0.326319	0.744348	0.115908	0.943693
ROI_127	Cont	7Networks_LH_Cont_Par_1	0.147312	0.0576264	156.883	2.55633	0.0115279	-0.101684	0.0509292	393.763	-1.99657	0.04656	-0.0549228	0.0513977	368.646	-1.06858	0.285956	4.99145	0.0824365
ROI_128	Cont	7Networks_LH_Cont_Par_2	0.0634082	0.061971	181.195	1.02319	0.307581	-0.0575259	0.0488553	378.336	-1.17748	0.239746	-0.00233951	0.0487528	351.01	-0.0479872	0.961754	1.44325	0.485963
ROI_129	Cont	7Networks_LH_Cont_Par_3	0.0652421	0.0595109	180.264	1.09631	0.274408	-0.0755216	0.0510509	394.048	-1.47934	0.139849	-0.0113296	0.0514028	370.315	-0.220407	0.825676	2.30862	0.315275
ROI_12	Vis	7Networks_LH_Vis_12	0.0302212	0.0631225	173.607	0.478771	0.632704	-0.0425607	0.0490878	360.9	-0.867033	0.3865	-0.0857013	0.0487066	339.118	-1.75954	0.079387	3.79638	0.14984
ROI_130	Cont	7Networks_LH_Cont_Par_4	0.0828361	0.0581049	164.663	1.42563	0.155868	-0.0359923	0.0515179	395.661	-0.698636	0.48519	-0.0888572	0.0520059	372.346	-1.7086	0.0883587	3.38139	0.184391
ROI_131	Cont	7Networks_LH_Cont_Par_5	0.050807	0.0589655	168.265	0.86164	0.390112	-0.0754344	0.0511134	392.768	-1.47582	0.140793	-0.0528587	0.0515007	369.1	-1.02637	0.30539	3.16676	0.20528
ROI_132	Cont	7Networks_LH_Cont_Par_6	-0.02314	0.0597981	180.318	-0.386969	0.699236	-0.0697049	0.0491604	388.466	-1.41791	0.15702	-0.0493298	0.0494734	366.097	-0.997097	0.319376	2.94363	0.229509
ROI_133	Cont	7Networks_LH_Cont_Temp_1	0.0384425	0.0628313	166.864	0.611836	0.541479	-0.0472521	0.0496951	375.632	-0.950839	0.342297	-0.0683608	0.0497135	346.049	-1.37509	0.169992	2.7106	0.257869
ROI_134	Cont	7Networks_LH_Cont_OFC_1	0.114647	0.0569773	160.875	2.01216	0.0458723	-0.0684847	0.0503563	396.096	-1.36	0.174603	-0.0461168	0.0509334	368.312	-0.905434	0.365827	2.5631	0.277606
ROI_135	Cont	7Networks_LH_Cont_PFCl_1	0.0462177	0.0602601	179.713	0.766969	0.444106	-0.0231727	0.0498811	390.77	-0.464558	0.642506	-0.0895923	0.0501068	361.912	-1.78803	0.0746084	3.40173	0.182525
ROI_136	Cont	7Networks_LH_Cont_PFCl_2	0.0200215	0.0624278	176.084	0.320714	0.748807	-0.0815557	0.0491007	381.188	-1.66099	0.097538	-0.0451776	0.0492439	353.41	-0.917426	0.359545	3.49721	0.174016
ROI_137	Cont	7Networks_LH_Cont_PFCl_3	0.0775465	0.0605287	176.73	1.28115	0.201819	-0.0455333	0.0499944	389.61	-0.910767	0.362981	-0.0690362	0.0502053	362.14	-1.37508	0.169958	2.5973	0.2729
ROI_138	Cont	7Networks_LH_Cont_PFCl_4	0.00939306	0.0600043	166.322	0.15654	0.875797	0.0194224	0.04988	389.166	0.389384	0.697205	-0.0490701	0.0501108	357.039	-0.979231	0.328129	1.26723	0.53067
ROI_139	Cont	7Networks_LH_Cont_PFCl_5	0.0322713	0.0602452	170.415	0.535666	0.592888	-0.0932588	0.0502289	389.602	-1.85667	0.0641121	-0.0972305	0.0506221	362.895	-1.92071	0.0555516	6.92523	0.0313477
ROI_13	Vis	7Networks_LH_Vis_13	-0.0289354	0.0571807	167.576	-0.506034	0.613498	0.0223631	0.0517526	403.136	0.432116	0.665888	-0.0415583	0.0527997	382.262	-0.787092	0.431715	0.934052	0.626864
ROI_140	Cont	7Networks_LH_Cont_PFCl_6	0.0328159	0.060504	181.554	0.542375	0.588225	-0.0594365	0.0493553	390.411	-1.20426	0.22922	-0.0252623	0.0496789	366.016	-0.508513	0.6114	1.7494	0.416987
ROI_141	Cont	7Networks_LH_Cont_PFCl_7	0.00166257	0.0606401	193.788	0.027417	0.978155	-0.038383	0.0487657	391.125	-0.787092	0.431705	0.0378418	0.0490305	368.619	0.7718	0.440727	1.40653	0.494967
ROI_142	Cont	7Networks_LH_Cont_PFCl_8	-0.00047415	0.0597993	170.718	-0.00792902	0.993683	-0.0714825	0.0501592	391.348	-1.42511	0.154921	-0.0784431	0.050433	365.698	-1.55539	0.120717	4.28636	0.117281
ROI_143	Cont	7Networks_LH_Cont_PFCv_1	-0.0347895	0.0551145	166.056	-0.631221	0.528764	-0.0733099	0.050945	407.485	-1.439	0.150918	-0.000349777	0.0520814	384.86	-0.00671596	0.994645	2.18596	0.335216
ROI_144	Cont	7Networks_LH_Cont_pCun_1	0.0989827	0.0596418	172.239	1.65962	0.0988111	-0.0767122	0.0497178	387.943	-1.54295	0.123657	-0.0930712	0.0499325	361.248	-1.86394	0.063141	5.70385	0.0577331
ROI_145	Cont	7Networks_LH_Cont_pCun_2	0.0649955	0.0556215	161.064	1.16853	0.244318	-0.0356015	0.0513775	400.967	-0.692939	0.488749	-0.0612066	0.0520473	379.237	-1.17598	0.24034	1.82214	0.402093
ROI_146	Cont	7Networks_LH_Cont_Cing_1	0.0136132	0.0565643	167.048	0.240667	0.810108	-0.0854007	0.0513606	404.421	-1.66277	0.0971339	-0.0656775	0.0523999	381.548	-1.25339	0.210831	4.36195	0.112932
ROI_147	Cont	7Networks_LH_Cont_Cing_2	0.0663105	0.0602817	187.692	1.10001	0.272736	-0.0563825	0.0489829	391.551	-1.15107	0.250407	-0.0648293	0.0495184	368.085	-1.3092	0.191284	3.02734	0.220101
ROI_148	Cont	7Networks_LH_Cont_PFCmp_1	-0.023017	0.057288	168.433	-0.401777	0.688357	-0.0366541	0.050861	401.163	-0.720672	0.471531	-0.0994045	0.0515541	377.432	-1.92816	0.0545851	4.16111	0.124861
ROI_149	Default	7Networks_LH_Default_Temp_1	-0.0374369	0.0580992	166.276	-0.644363	0.520228	0.000163152	0.0501397	389.979	0.00325396	0.997405	0.00183347	0.0504663	363.225	0.0363306	0.971039	0.00324829	0.998377
ROI_14	Vis	7Networks_LH_Vis_14	-0.0366188	0.060672	159.649	-0.603553	0.546997	-0.0260005	0.0509286	383.182	-0.510528	0.609976	-0.0683245	0.0509888	354.463	-1.33999	0.181106	1.9412	0.378857
ROI_150	Default	7Networks_LH_Default_Temp_2	-0.0154707	0.0576392	175.832	-0.268406	0.788702	-0.0308438	0.0503446	390.776	-0.612653	0.540462	-0.0542726	0.0507348	367.934	-1.06973	0.285441	1.44913	0.484536
ROI_151	Default	7Networks_LH_Default_Temp_3	0.017773	0.0591313	172.927	0.300568	0.764105	-0.0460502	0.0508038	391.256	-0.906433	0.365265	-0.0841473	0.0512239	366.535	-1.64274	0.101295	3.44984	0.178187
ROI_152	Default	7Networks_LH_Default_Temp_4	0.000809932	0.0573183	169.192	0.0141304	0.988743	0.0171128	0.0503554	399.095	0.33984	0.734156	-0.0237683	0.0512682	375.41	-0.463608	0.643197	0.355424	0.837184
ROI_153	Default	7Networks_LH_Default_Temp_5	0.0189303	0.0559288	155.061	0.338472	0.735466	-0.0790195	0.0516639	405.161	-1.52949	0.126923	-0.00804188	0.0527889	380.828	-0.15234	0.878999	2.50538	0.285736
ROI_154	Default	7Networks_LH_Default_Temp_6	-0.0240426	0.0607353	175.334	-0.395858	0.692691	0.0140729	0.0500929	386.687	0.280936	0.77891	-0.0169073	0.0506867	363.869	-0.333565	0.7389	0.206947	0.9017
ROI_155	Default	7Networks_LH_Default_Temp_7	-0.00854659	0.0577964	176.861	-0.147874	0.882611	0.0339923	0.0510903	397.879	0.665338	0.50622	0.0219664	0.0519649	377.942	0.422716	0.672743	0.636436	0.727444
ROI_156	Default	7Networks_LH_Default_Temp_8	-0.00294187	0.0584232	174.005	-0.0503545	0.959898	-0.0298125	0.0511405	400.265	-0.582952	0.560254	0.0114947	0.0520122	376.891	0.221	0.825212	0.428367	0.8072
ROI_157	Default	7Networks_LH_Default_Temp_9	0.0021239	0.0578693	176.331	0.0367017	0.970764	0.0182543	0.0511701	397.835	0.356738	0.721477	0.0150075	0.0520472	377.821	0.288344	0.773242	0.212124	0.899369
ROI_158	Default	7Networks_LH_Default_Temp_10	-0.0171141	0.0609218	184.688	-0.280918	0.779087	0.00881248	0.0492015	385.594	0.17911	0.857945	-0.0107855	0.0497098	363.845	-0.216969	0.828354	0.0821292	0.959767
ROI_159	Default	7Networks_LH_Default_Par_1	-0.0173909	0.0588201	174.26	-0.295662	0.76784	-0.0438866	0.0507467	393.578	-0.864816	0.387666	0.0341372	0.0512758	371.989	0.665755	0.50598	1.40092	0.496356
ROI_15	Vis	7Networks_LH_Vis_15	0.0696151	0.059041	175.76	1.1791	0.239953	-0.0127845	0.0502074	387.863	-0.254634	0.799141	-0.0960198	0.0504297	363.624	-1.90403	0.0576948	3.85391	0.145591
ROI_160	Default	7Networks_LH_Default_Par_2	0.0573205	0.0566683	160.633	1.01151	0.313294	-0.0133074	0.0506851	396.652	-0.262551	0.793033	0.00509026	0.0513591	374.115	0.0991112	0.921103	0.0873205	0.957279
ROI_161	Default	7Networks_LH_Default_Par_3	0.120585	0.0598577	170.891	2.01453	0.0455223	-0.0085217	0.0501387	387.593	-0.169963	0.865128	-0.0425703	0.0503788	363.08	-0.845003	0.398665	0.722468	0.696816
ROI_162	Default	7Networks_LH_Default_Par_4	0.0662867	0.0588232	156.566	1.12688	0.261517	3.37051e-05	0.0506323	389.407	0.000665683	0.999469	-0.0115411	0.0511512	364.25	-0.225627	0.821618	0.052624	0.974031
ROI_163	Default	7Networks_LH_Default_Par_5	0.0410464	0.0589607	171.033	0.696166	0.48727	0.0197193	0.0510363	393.07	0.386378	0.699426	0.0231059	0.0514169	369.888	0.449384	0.653418	0.370286	0.830986
ROI_164	Default	7Networks_LH_Default_Par_6	0.0595865	0.0597993	168.39	0.996443	0.320465	-0.0188921	0.0511257	390.516	-0.369522	0.711939	0.037138	0.0514096	363.091	0.722395	0.470517	0.775824	0.678472
ROI_165	Default	7Networks_LH_Default_Par_7	0.0419257	0.0584504	169.383	0.717286	0.474185	-0.0690184	0.0507384	393.125	-1.36028	0.174521	-0.0061081	0.0510936	366.723	-0.119547	0.904907	1.981	0.371391
ROI_166	Default	7Networks_LH_Default_PFC_1	0.0248905	0.0581334	164.896	0.428161	0.669093	-0.0927371	0.0494645	393.658	-1.87482	0.0615573	-0.051093	0.050169	366.941	-1.01842	0.30915	4.48269	0.106316
ROI_167	Default	7Networks_LH_Default_PFC_2	0.0337133	0.0588493	172.143	0.572875	0.567477	-0.0802853	0.0495943	391.87	-1.61884	0.106286	-0.106152	0.0501622	366.843	-2.11617	0.0350038	6.74261	0.0343448
ROI_168	Reward	7Networks_LH_Default_PFC_3	-0.00724606	0.057599	164.005	-0.125802	0.900043	-0.0108095	0.0509758	398.486	-0.212051	0.832176	-0.0289102	0.051549	369.21	-0.560829	0.575254	0.351647	0.838766
ROI_169	Reward	7Networks_LH_Default_PFC_4	0.00701303	0.053211	152.681	0.131797	0.895319	0.0270511	0.0519189	410.932	0.521026	0.602629	-0.0287374	0.053265	388.681	-0.539516	0.58984	0.653419	0.721293
ROI_16	Vis	7Networks_LH_Vis_16	0.0725945	0.0567204	156.976	1.27987	0.202481	0.000771178	0.05131	397.986	0.0150298	0.988016	-0.0485996	0.0522824	375.526	-0.929558	0.353197	0.878872	0.6444
ROI_170	Default	7Networks_LH_Default_PFC_5	-0.0675852	0.0591455	179.036	-1.14269	0.254691	-0.0542693	0.0487074	391.479	-1.11419	0.265881	-0.0199193	0.0492708	366.569	-0.404283	0.68624	1.3915	0.4987
ROI_171	Default	7Networks_LH_Default_PFC_6	0.0847262	0.0589182	178.072	1.43803	0.15218	-0.00155944	0.0506525	396.436	-0.030787	0.975455	-0.0572832	0.0510712	368.871	-1.12163	0.262748	1.34154	0.511314
ROI_172	Default	7Networks_LH_Default_PFC_7	-0.060835	0.0592178	178.029	-1.02731	0.305668	-0.0648993	0.0477918	388.5	-1.35796	0.175265	-0.0606727	0.0483039	362.518	-1.25606	0.209902	3.27869	0.194108
ROI_173	Default	7Networks_LH_Default_PFC_8	0.0162719	0.057486	175.093	0.283059	0.777466	-0.00980907	0.0504502	398.973	-0.194431	0.845938	-0.052708	0.0509735	371.845	-1.03403	0.301795	1.14424	0.564328
ROI_174	Reward	7Networks_LH_Default_PFC_9	0.0206058	0.0537583	166.531	0.383304	0.701983	-0.0403754	0.0512143	411.132	-0.788361	0.43094	0.00139955	0.0525011	390.537	0.0266575	0.978747	0.659107	0.719245
ROI_175	Default	7Networks_LH_Default_PFC_10	-0.0496455	0.0577811	169.041	-0.859199	0.391447	-0.0304149	0.0506146	399.479	-0.600912	0.54824	0.0108823	0.0514804	375.143	0.211387	0.8327	0.473055	0.789364
ROI_176	Default	7Networks_LH_Default_PFC_11	0.0307607	0.0598505	165.939	0.513959	0.607964	-0.00272976	0.0506247	390.333	-0.0539216	0.957025	-0.0342733	0.0510032	359.239	-0.671983	0.502027	0.466382	0.792002
ROI_177	Reward	7Networks_LH_Default_PFC_12	0.0287574	0.0567186	154.415	0.507018	0.612865	-0.0434889	0.0520633	404.952	-0.835307	0.404037	-0.0224085	0.0531914	379.414	-0.421281	0.673788	0.839046	0.65736
ROI_178	Default	7Networks_LH_Default_PFC_13	-0.0334878	0.0551273	168.069	-0.607463	0.544363	-0.0127695	0.0501855	404.554	-0.254446	0.79928	-0.0402584	0.0510129	381.392	-0.789182	0.430496	0.700549	0.704495
ROI_179	Default	7Networks_LH_Default_PFC_14	-0.0539511	0.0596811	175.373	-0.90399	0.367241	0.0291895	0.0483402	386.607	0.603836	0.546307	-0.021082	0.0482413	355.779	-0.437012	0.662368	0.625803	0.731322
ROI_17	Vis	7Networks_LH_Vis_17	0.0054227	0.0565207	155.034	0.0959419	0.923691	0.00263105	0.0521661	400.651	0.0504361	0.9598	-0.0197305	0.0532398	378.949	-0.370597	0.711145	0.138232	0.933218
ROI_180	Default	7Networks_LH_Default_PFC_15	-0.00630964	0.0561609	169.105	-0.112349	0.91068	-0.0428815	0.0501554	401.742	-0.854973	0.393076	-0.0392248	0.0507169	377.822	-0.773408	0.439765	1.27217	0.52936
ROI_181	Default	7Networks_LH_Default_PFC_16	0.0465949	0.0590736	179.909	0.78876	0.431291	-0.043056	0.0495672	394.637	-0.86864	0.385572	-0.0398967	0.050005	370.801	-0.797853	0.425466	1.30698	0.520226
ROI_182	Default	7Networks_LH_Default_PFC_17	0.0156013	0.0597909	186.428	0.260931	0.794433	-0.0215656	0.0502073	394.284	-0.429531	0.667772	-0.00251483	0.0502626	367.834	-0.0500337	0.960123	0.192309	0.908324
ROI_183	Default	7Networks_LH_Default_PFC_18	-0.0703085	0.0611605	183.787	-1.14957	0.251813	0.0268867	0.0485138	382.178	0.554207	0.579762	-0.0485565	0.0483629	353.485	-1.004	0.316064	1.44262	0.486114
ROI_184	Default	7Networks_LH_Default_PFC_19	0.00317735	0.0620085	183.541	0.0512406	0.95919	0.0182792	0.0485069	382.04	0.376838	0.706503	-0.0361448	0.0483769	355.991	-0.747149	0.455467	0.769338	0.680676
ROI_185	Default	7Networks_LH_Default_PFC_20	0.00701976	0.0567764	173.285	0.123639	0.901745	-0.0216377	0.0511803	403.997	-0.422775	0.672685	-0.00224435	0.0519465	382.007	-0.043205	0.965561	0.186565	0.910936
ROI_186	Default	7Networks_LH_Default_PFC_21	0.060482	0.0574912	174.542	1.05202	0.294244	0.00717205	0.0511312	400.582	0.140267	0.888519	-0.0497119	0.0514872	374.469	-0.96552	0.334908	1.0363	0.595622
ROI_187	Default	7Networks_LH_Default_PFC_22	0.0888443	0.0576348	177.63	1.54151	0.124973	-0.00307346	0.0498105	398.745	-0.061703	0.95083	-0.0204339	0.0503736	375.599	-0.405648	0.685233	0.167531	0.919647
ROI_188	Default	7Networks_LH_Default_PFC_23	0.000590261	0.060121	164.499	0.00981787	0.992178	0.0569465	0.0501618	387.912	1.13526	0.256969	-0.0398913	0.050167	355.672	-0.79517	0.427045	2.20591	0.331889
ROI_189	Default	7Networks_LH_Default_PFC_24	-0.0102416	0.057529	157.333	-0.178026	0.858932	0.0142524	0.0510429	399.16	0.279223	0.780218	-0.0818864	0.0517356	373.017	-1.58279	0.114318	2.79007	0.247825
ROI_18	Vis	7Networks_LH_Vis_18	0.0834519	0.0569643	170.291	1.46499	0.144769	-0.0143566	0.050886	397.149	-0.282132	0.777989	-0.0812328	0.0515686	376.492	-1.57524	0.116042	2.6955	0.259825
ROI_190	Default	7Networks_LH_Default_pCunPCC_1	0.0939605	0.0544467	136.559	1.72573	0.0866573	-0.00496462	0.0511595	403.134	-0.097042	0.922741	-0.054873	0.052406	378.152	-1.04707	0.295734	1.09482	0.578445
ROI_191	Default	7Networks_LH_Default_pCunPCC_2	0.106413	0.0567729	154.822	1.87437	0.0627638	-0.0105546	0.0505482	395.061	-0.208802	0.834711	-0.0262798	0.0514422	371.325	-0.51086	0.609753	0.283095	0.868014
ROI_192	Default	7Networks_LH_Default_pCunPCC_3	0.095584	0.0588946	152.359	1.62297	0.106664	-0.0194228	0.0493379	384.517	-0.393669	0.694044	-0.0736546	0.0499609	357.388	-1.47425	0.141296	2.34972	0.308863
ROI_193	Default	7Networks_LH_Default_pCunPCC_4	0.0791055	0.0590617	169.73	1.33937	0.182241	-0.0656963	0.0494749	391.434	-1.32787	0.184995	-0.104753	0.0501745	367.677	-2.08778	0.0375055	6.07744	0.0478961
ROI_194	Default	7Networks_LH_Default_pCunPCC_5	0.146392	0.0582096	167.433	2.51491	0.0128488	-0.0265944	0.0498595	391.024	-0.533386	0.594069	-0.0409631	0.0503515	367.869	-0.813543	0.416433	0.905911	0.635746
ROI_195	Default	7Networks_LH_Default_pCunPCC_6	0.10442	0.0600047	165.351	1.74019	0.0836859	0.0140103	0.0488533	381.34	0.286784	0.774434	-0.0598675	0.0491484	356.088	-1.2181	0.223993	1.6947	0.42855
ROI_196	Default	7Networks_LH_Default_pCunPCC_7	0.0180916	0.060689	166.14	0.298103	0.765997	-0.00786057	0.0495714	385.734	-0.158571	0.87409	-0.081254	0.0499289	360.289	-1.62739	0.104528	2.79655	0.247022
ROI_197	Default	7Networks_LH_Default_pCunPCC_8	0.0624887	0.0563511	167.111	1.10892	0.26906	-0.072313	0.0502737	401.667	-1.43839	0.151103	-0.0643981	0.0509802	377.915	-1.2632	0.207297	3.65175	0.161076
ROI_198	Default	7Networks_LH_Default_pCunPCC_9	0.0537456	0.0564168	156.087	0.952652	0.342239	-0.0649831	0.0510182	401.955	-1.27372	0.203497	-0.0464121	0.0517965	376.588	-0.896047	0.3708	2.50033	0.286457
ROI_199	Default	7Networks_LH_Default_pCunPCC_10	0.112166	0.0593647	167.714	1.88944	0.0605582	-0.0202896	0.0500299	387.905	-0.405551	0.685296	-0.040929	0.0502939	362.97	-0.813796	0.416295	0.813197	0.665912
ROI_19	Vis	7Networks_LH_Vis_19	0.0425983	0.061119	183.197	0.696974	0.486703	-0.0495541	0.0487253	381.821	-1.01701	0.309792	-0.0497818	0.0485766	355.942	-1.02481	0.306149	2.05553	0.357806
ROI_1	Vis	7Networks_LH_Vis_1	0.00289302	0.0583459	170.636	0.049584	0.960512	-0.0133145	0.0499255	390.608	-0.266688	0.78985	-0.0111483	0.0504286	368.175	-0.22107	0.82516	0.117987	0.942713
ROI_200	Default	7Networks_LH_Default_pCunPCC_11	0.0513446	0.057001	174.784	0.900767	0.368952	-0.0138059	0.0503731	398.495	-0.274072	0.784171	-0.0951482	0.0509774	377.791	-1.86648	0.0627492	3.58539	0.166511
ROI_201	Vis	7Networks_RH_Vis_1	-0.0256447	0.0591341	151.05	-0.433671	0.665146	-0.0124697	0.0505517	389.425	-0.246673	0.805291	0.0394719	0.0513947	362.616	0.768015	0.442978	0.758499	0.684375
ROI_202	Vis	7Networks_RH_Vis_2	0.00134824	0.0560953	155.555	0.0240348	0.980856	-0.0153736	0.0511348	403.294	-0.300648	0.763837	0.0266649	0.0521874	378.235	0.510945	0.609688	0.404909	0.816724
ROI_203	Vis	7Networks_RH_Vis_3	0.0166385	0.0594028	165.006	0.280096	0.779755	-0.00968574	0.0502333	387.264	-0.192815	0.847205	-0.0529402	0.0506948	363.317	-1.04429	0.297044	1.1623	0.559254
ROI_204	Vis	7Networks_RH_Vis_4	0.0520795	0.0597004	168.293	0.872347	0.384262	-0.0499042	0.0506563	387.401	-0.985154	0.325163	-0.045502	0.0510904	364.398	-0.890618	0.373722	1.71188	0.424883
ROI_205	Vis	7Networks_RH_Vis_5	0.0941452	0.0561681	151.144	1.67613	0.0957796	0.0173807	0.0513548	399.982	0.338443	0.735207	0.00591242	0.0522602	376.457	0.113134	0.909984	0.132163	0.936054
ROI_206	Vis	7Networks_RH_Vis_6	0.0319622	0.0577726	162.66	0.553243	0.580857	0.00838416	0.0518221	396.493	0.161787	0.871556	-0.0376138	0.0525343	374.626	-0.715986	0.474446	0.592065	0.743763
ROI_207	Vis	7Networks_RH_Vis_7	-0.0154234	0.0562914	160.996	-0.273993	0.784441	0.0116293	0.0519157	404.792	0.224003	0.822868	-0.0254887	0.0530471	383.71	-0.480492	0.631151	0.304319	0.858851
ROI_208	Vis	7Networks_RH_Vis_8	0.014065	0.0594486	172.296	0.23659	0.813256	-0.0348616	0.0516946	386.373	-0.674377	0.500475	-0.0883129	0.0519183	364.123	-1.701	0.089797	3.34087	0.188165
ROI_209	Vis	7Networks_RH_Vis_9	0.0331357	0.062015	165.328	0.534318	0.593839	-0.0600762	0.0501849	379.15	-1.1971	0.232016	-0.0497638	0.0504842	353.933	-0.985729	0.32494	2.28572	0.318905
ROI_20	Vis	7Networks_LH_Vis_20	0.0307803	0.0562587	158.102	0.54712	0.585068	0.0082843	0.0518117	404.215	0.159892	0.873046	-0.0359909	0.0529347	382.496	-0.679911	0.496972	0.504465	0.777064
ROI_210	Vis	7Networks_RH_Vis_10	-0.015119	0.0616478	181.381	-0.245248	0.806542	-0.00024983	0.0502732	379.768	-0.00496945	0.996038	-0.0241834	0.0501959	354.901	-0.48178	0.630259	0.239902	0.886964
ROI_211	Vis	7Networks_RH_Vis_11	0.0803481	0.0602918	169.04	1.33265	0.184439	0.0245591	0.0502405	386.842	0.48883	0.625239	-0.0890284	0.0508741	363.175	-1.74998	0.0809671	3.59428	0.165772
ROI_212	Vis	7Networks_RH_Vis_12	0.077454	0.0565473	164.765	1.36972	0.172637	0.0215881	0.0509725	398.723	0.423525	0.672141	-0.0244373	0.0519241	377.571	-0.470635	0.638173	0.440366	0.802372
ROI_213	Vis	7Networks_RH_Vis_13	-0.0273565	0.0615761	177.33	-0.444271	0.657388	-0.0478569	0.0509597	373.229	-0.939114	0.348279	-0.0317909	0.0508297	352.812	-0.62544	0.532087	1.25136	0.534898
ROI_214	Vis	7Networks_RH_Vis_14	0.0467824	0.0549242	155.159	0.851762	0.395659	-0.0189211	0.0520948	407.698	-0.363204	0.716641	-0.0512674	0.0533542	387.215	-0.960888	0.337208	1.05959	0.588727
ROI_215	Vis	7Networks_RH_Vis_15	0.0884627	0.0550122	160.936	1.60806	0.109783	0.00203224	0.0508162	400.415	0.0399919	0.968119	-0.115563	0.051635	379.788	-2.23807	0.0257954	5.33321	0.0694877
ROI_216	Vis	7Networks_RH_Vis_16	0.00333056	0.0582915	162.652	0.0571362	0.954507	-0.00622567	0.0515915	395.591	-0.120672	0.904012	-0.0241733	0.0524796	373.127	-0.460624	0.645337	0.206182	0.902045
ROI_217	Vis	7Networks_RH_Vis_17	0.0797981	0.0552295	147.524	1.44485	0.150622	-0.00673142	0.0516844	405.04	-0.130241	0.89644	-0.0997112	0.0528743	382.153	-1.88582	0.0600779	3.72541	0.155252
ROI_218	Vis	7Networks_RH_Vis_18	-0.097123	0.0662715	180.662	-1.46553	0.144514	0.0170137	0.0463696	356.654	0.366915	0.7139	-0.027225	0.0457624	329.191	-0.594921	0.552305	0.557178	0.756851
ROI_219	Vis	7Networks_RH_Vis_19	0.107667	0.0565728	169.606	1.90316	0.0587139	-0.00920945	0.0508291	399.01	-0.181185	0.856315	-0.0727029	0.0517647	378.573	-1.40449	0.160993	2.08586	0.35242
ROI_21	Vis	7Networks_LH_Vis_21	0.0856912	0.0561211	161.433	1.5269	0.128743	-0.0470023	0.0510492	399.513	-0.920725	0.35775	-0.0700012	0.0520394	378.217	-1.34516	0.17938	2.59504	0.273209
ROI_220	Vis	7Networks_RH_Vis_20	0.0738701	0.0564276	163.508	1.30911	0.192333	-0.00765586	0.0511889	399.44	-0.149561	0.881187	-0.0521264	0.0521707	378.386	-0.999152	0.31836	1.04088	0.59426
ROI_221	Vis	7Networks_RH_Vis_21	0.0100737	0.0606554	174.546	0.166081	0.868286	0.00739385	0.0480684	376.822	0.153819	0.877835	-0.0181308	0.0478763	348.41	-0.378701	0.70514	0.183578	0.912298
ROI_222	Vis	7Networks_RH_Vis_22	0.0151457	0.0596855	164.793	0.253758	0.799999	-0.0119309	0.0512982	391.022	-0.23258	0.81621	-0.0123605	0.0518179	367.486	-0.238538	0.811597	0.103169	0.949723
ROI_223	Vis	7Networks_RH_Vis_23	0.0939244	0.057498	170.435	1.63352	0.104205	0.06065	0.0515875	397.656	1.17567	0.240429	0.0235849	0.0519768	374.296	0.453759	0.650265	1.58665	0.452338
ROI_224	Vis	7Networks_RH_Vis_24	0.0653118	0.0553716	143.06	1.17952	0.24015	-0.00222629	0.0516416	400.435	-0.0431103	0.965635	-0.0464401	0.0527489	376.905	-0.880399	0.379204	0.785804	0.675095
ROI_225	Vis	7Networks_RH_Vis_25	0.0821311	0.0559209	159.745	1.4687	0.14388	0.0062945	0.0513721	400.395	0.122528	0.902543	-0.0541862	0.0521685	379.126	-1.03868	0.299617	1.165	0.5585
ROI_226	Vis	7Networks_RH_Vis_26	0.0496337	0.0588838	176.179	0.84291	0.400422	-0.0150967	0.0510735	394.97	-0.295587	0.767701	-0.00944373	0.0514772	370.964	-0.183455	0.854542	0.125923	0.93898
ROI_227	Vis	7Networks_RH_Vis_27	0.0439313	0.0587114	168.546	0.748258	0.455347	-0.0732271	0.0504375	391.75	-1.45184	0.147347	-0.0478321	0.0509467	368.925	-0.938867	0.348413	2.99345	0.223862
ROI_228	Vis	7Networks_RH_Vis_28	0.0515124	0.0576122	166.112	0.894123	0.37255	-0.0249238	0.0515052	397.129	-0.483908	0.628718	-0.0840989	0.0520295	374.531	-1.61637	0.106856	2.86347	0.238895
ROI_229	Vis	7Networks_RH_Vis_29	0.0471944	0.0603837	167.662	0.781576	0.435566	0.0292193	0.0507659	387.194	0.575571	0.56524	-0.0735373	0.0508441	359.8	-1.44633	0.148955	2.64923	0.265906
ROI_22	Vis	7Networks_LH_Vis_22	0.064986	0.0565282	159.17	1.14962	0.252025	-0.00551055	0.0510378	398.058	-0.10797	0.914074	-0.0143976	0.0519972	375.927	-0.276893	0.782015	0.0729266	0.964193
ROI_230	Vis	7Networks_RH_Vis_30	0.0522188	0.0599298	175.81	0.871333	0.38476	-0.0558849	0.0499142	387.781	-1.11962	0.263569	-0.119111	0.0501307	364.037	-2.37602	0.0180174	6.85256	0.0325076
ROI_231	SomMot	7Networks_RH_SomMot_1	0.0105051	0.0574256	172.934	0.182934	0.855064	-0.0304926	0.0504433	400.597	-0.604493	0.545858	-0.071397	0.0513181	377.176	-1.39126	0.164966	2.20233	0.332483
ROI_232	SomMot	7Networks_RH_SomMot_2	0.0353741	0.0561727	164.077	0.629739	0.529741	-0.0189212	0.0516187	405.642	-0.366557	0.714141	-0.0491708	0.0527184	382.871	-0.932706	0.35156	0.994389	0.608235
ROI_233	SomMot	7Networks_RH_SomMot_3	0.0591721	0.0591522	184.996	1.00034	0.318454	-0.0359209	0.0501288	397.483	-0.716572	0.474059	-0.0777503	0.0508468	374.862	-1.52911	0.127081	2.7516	0.252637
ROI_234	SomMot	7Networks_RH_SomMot_4	0.0437498	0.0571388	171.789	0.765675	0.44492	-0.056033	0.05084	402.28	-1.10214	0.271058	-0.0490971	0.0517781	379.26	-0.94822	0.343621	2.02073	0.364087
ROI_235	SomMot	7Networks_RH_SomMot_5	0.0280142	0.0562785	176.678	0.497778	0.61926	-0.0276698	0.050232	403.462	-0.55084	0.582048	-0.0502375	0.0511727	381.538	-0.981725	0.326858	1.26589	0.531026
ROI_236	SomMot	7Networks_RH_SomMot_6	-0.00752442	0.0549079	153.513	-0.137037	0.891181	-0.0641604	0.0511906	406.245	-1.25336	0.210795	-0.0730612	0.0523482	382.184	-1.39568	0.163622	3.4953	0.174182
ROI_237	SomMot	7Networks_RH_SomMot_7	0.0251144	0.0609951	178.08	0.411745	0.681021	-0.0481911	0.0496363	388.571	-0.970884	0.33221	-0.0274174	0.0502314	365.507	-0.545822	0.585522	1.21472	0.544788
ROI_238	SomMot	7Networks_RH_SomMot_8	0.000719249	0.0602547	180.724	0.0119368	0.990489	0.0175043	0.0502349	389.55	0.348448	0.727692	0.0471244	0.0506269	367.886	0.930817	0.352559	1.00168	0.606022
ROI_239	SomMot	7Networks_RH_SomMot_9	-0.00631462	0.0555186	169.189	-0.113739	0.90958	-0.0242748	0.0517981	408.148	-0.468643	0.639575	-0.0596917	0.052973	387.291	-1.12683	0.26051	1.51435	0.468989
ROI_240	SomMot	7Networks_RH_SomMot_10	0.0111029	0.052266	419	0.21243	0.831875	-0.0224247	0.0511524	419	-0.438391	0.661329	-0.0498565	0.0525415	419	-0.948897	0.34322	1.10583	0.575271
ROI_241	SomMot	7Networks_RH_SomMot_11	-0.0170919	0.0582789	184.888	-0.293277	0.769639	-0.0203264	0.0511227	402.36	-0.397601	0.691135	-0.0158012	0.0520033	381.123	-0.30385	0.761408	0.225474	0.893386
ROI_242	SomMot	7Networks_RH_SomMot_12	0.0413705	0.0575831	161.884	0.718447	0.473517	-0.0145185	0.0501296	397.067	-0.28962	0.772258	-0.0608064	0.0509606	370.923	-1.1932	0.233552	1.44666	0.485135
ROI_243	SomMot	7Networks_RH_SomMot_13	-0.00521635	0.0551533	161.747	-0.094579	0.924766	-0.0645729	0.0495505	401.858	-1.30318	0.193261	-0.0595529	0.0502775	377.358	-1.18448	0.236968	3.01535	0.221424
ROI_244	SomMot	7Networks_RH_SomMot_14	0.020325	0.0606735	188.844	0.33499	0.738004	-0.0590844	0.0486096	389.293	-1.21549	0.224916	-0.0494211	0.0488594	365.808	-1.0115	0.312448	2.45371	0.293213
ROI_245	SomMot	7Networks_RH_SomMot_15	0.0231716	0.05996	165.583	0.386451	0.699659	-0.0798005	0.0495777	388.23	-1.60961	0.108297	-0.0456776	0.0498392	359.647	-0.916501	0.360018	3.43101	0.179873
ROI_246	SomMot	7Networks_RH_SomMot_16	0.0532451	0.0551823	156.996	0.964895	0.336081	-0.0800642	0.0514592	406.424	-1.55588	0.120515	-0.0513395	0.0523883	383.17	-0.97998	0.327714	3.20677	0.201215
ROI_247	SomMot	7Networks_RH_SomMot_17	0.0107102	0.0584488	168.324	0.183241	0.85483	-0.0762925	0.0496714	393.829	-1.53595	0.125355	-0.0570622	0.050051	366.875	-1.14008	0.254996	3.515	0.172475
ROI_248	SomMot	7Networks_RH_SomMot_18	-0.0360096	0.0625039	169.047	-0.576118	0.565302	-0.060397	0.0496288	375.561	-1.21698	0.224377	-0.111904	0.0493602	346.279	-2.2671	0.0240002	6.41222	0.0405139
ROI_249	SomMot	7Networks_RH_SomMot_19	0.0394312	0.0561004	149.686	0.702868	0.48323	-0.0728852	0.0488747	394.386	-1.49127	0.136691	-0.0405709	0.0494606	365.516	-0.820266	0.412599	2.84012	0.241699
ROI_24	Vis	7Networks_LH_Vis_24	0.0791722	0.058478	171.395	1.35388	0.177557	0.00612746	0.0518262	396.127	0.118231	0.905945	-0.00363554	0.0521569	372.227	-0.0697039	0.944467	0.0241537	0.987996
ROI_250	SomMot	7Networks_RH_SomMot_20	-0.024923	0.0535944	150.181	-0.46503	0.642583	-0.0559226	0.0515269	409.485	-1.08531	0.278424	-0.0681587	0.0526055	386.962	-1.29566	0.195866	2.8075	0.245674
ROI_251	SomMot	7Networks_RH_SomMot_21	0.0157648	0.0577417	169.068	0.273023	0.785169	-0.0543871	0.0505098	398.696	-1.07676	0.282237	-0.0679186	0.0510263	373.216	-1.33105	0.183984	2.80534	0.24594
ROI_252	SomMot	7Networks_RH_SomMot_22	-0.00944672	0.055667	163.263	-0.1697	0.865456	-0.0762895	0.0513605	405.773	-1.48537	0.138221	-0.0924831	0.0522373	383.135	-1.77044	0.077449	5.17337	0.0752691
ROI_253	SomMot	7Networks_RH_SomMot_23	0.0700994	0.0561569	167.731	1.24828	0.213669	-0.056056	0.0508092	402.231	-1.10327	0.270571	-0.0248163	0.0514287	377.551	-0.482538	0.629703	1.43846	0.487126
ROI_254	SomMot	7Networks_RH_SomMot_24	0.0118801	0.0590841	161.809	0.20107	0.840896	-0.0746523	0.0490909	388.499	-1.52069	0.12915	-0.0458101	0.0494852	360.57	-0.925733	0.355204	3.10669	0.211539
ROI_255	SomMot	7Networks_RH_SomMot_25	0.0274757	0.057814	176.547	0.475243	0.635201	-0.0311124	0.0508019	400.595	-0.612426	0.540603	-0.0786851	0.0513423	376.896	-1.53256	0.126224	2.67654	0.262299
ROI_256	SomMot	7Networks_RH_SomMot_26	0.0398448	0.0570431	167.731	0.698504	0.485829	-0.0617156	0.0506044	400.606	-1.21957	0.223346	-0.0978596	0.051187	375.562	-1.91181	0.0566618	4.90189	0.0862122
ROI_257	SomMot	7Networks_RH_SomMot_27	0.0262406	0.0537902	155.698	0.487833	0.626354	-0.0516895	0.0516294	406.533	-1.00116	0.317343	-0.0838256	0.0525354	385.102	-1.5956	0.111398	3.40914	0.181851
ROI_258	SomMot	7Networks_RH_SomMot_28	0.0208571	0.0535619	148.151	0.389401	0.697539	-0.0546709	0.0505447	403.351	-1.08163	0.280062	-0.0722016	0.0513105	377.735	-1.40715	0.160205	3.0251	0.220347
ROI_259	SomMot	7Networks_RH_SomMot_29	0.0243184	0.0565372	172.822	0.430131	0.667636	-0.0417666	0.0511509	403.128	-0.816537	0.414676	-0.119488	0.05183	381.961	-2.30538	0.0216803	5.87843	0.0529073
ROI_25	Vis	7Networks_LH_Vis_25	0.0757507	0.0565116	160.032	1.34045	0.182	0.0160791	0.0514329	399.132	0.312623	0.75473	-0.0530773	0.0521903	377.397	-1.017	0.309807	1.23516	0.539248
ROI_260	SomMot	7Networks_RH_SomMot_30	-0.0125208	0.0545827	132.449	-0.229392	0.818918	-0.0356792	0.051111	403.788	-0.698072	0.485534	-0.103545	0.0520535	374.919	-1.98921	0.0474044	4.32535	0.115017
ROI_261	SomMot	7Networks_RH_SomMot_31	0.00835062	0.0564121	151.202	0.148029	0.882517	-0.065792	0.0499482	398.369	-1.31721	0.188527	-0.0754291	0.0504891	367.255	-1.49397	0.136043	3.6472	0.161443
ROI_262	SomMot	7Networks_RH_SomMot_32	0.0360219	0.0548403	138.804	0.656851	0.512364	-0.0410363	0.0514544	402.407	-0.797528	0.425615	-0.158823	0.0522379	375.027	-3.04038	0.00252873	9.81905	0.00737599
ROI_263	SomMot	7Networks_RH_SomMot_33	0.0148248	0.0521741	416	0.284141	0.776444	-0.0370403	0.0510301	416	-0.725851	0.468338	-0.154276	0.0520787	416	-2.96237	0.00322794	9.58651	0.00828545
ROI_264	SomMot	7Networks_RH_SomMot_34	-0.0150665	0.0536968	127.33	-0.280585	0.779484	-0.0513971	0.0513181	405.834	-1.00154	0.317163	-0.147267	0.0522694	376.828	-2.81746	0.00509549	8.80334	0.0122568
ROI_265	SomMot	7Networks_RH_SomMot_35	-0.0127084	0.0557649	145.682	-0.227893	0.820049	-0.0590472	0.0514011	399.987	-1.14875	0.251344	-0.0880488	0.0520533	371.689	-1.69151	0.091577	3.90374	0.142008
ROI_266	SomMot	7Networks_RH_SomMot_36	0.00270733	0.0607761	169.714	0.0445461	0.964522	-0.00913871	0.0493106	386.816	-0.185329	0.853068	-0.0926772	0.0494284	356.137	-1.87498	0.0616138	3.51246	0.172694
ROI_267	SomMot	7Networks_RH_SomMot_37	0.0391888	0.0559263	155.054	0.700721	0.484527	-0.057326	0.050979	397.357	-1.1245	0.261479	-0.123676	0.0516231	371.089	-2.39574	0.0170814	6.83463	0.0328004
ROI_268	SomMot	7Networks_RH_SomMot_38	-0.0363289	0.058547	146.032	-0.620508	0.53589	-0.0583953	0.0506744	392.469	-1.15236	0.249874	-0.186297	0.0510556	357.226	-3.6489	0.000302618	14.3607	0.000761388
ROI_269	SomMot	7Networks_RH_SomMot_39	-0.0370895	0.0571885	136.089	-0.648548	0.517723	-0.0042787	0.0510322	396.219	-0.0838431	0.933224	-0.118589	0.0515786	359.961	-2.29918	0.0220665	5.33957	0.0692672
ROI_26	Vis	7Networks_LH_Vis_26	0.0869895	0.0547745	153.297	1.58814	0.114315	0.00156316	0.0515578	403.108	0.0303187	0.975828	-0.0365049	0.0527028	382.283	-0.692656	0.488946	0.481864	0.785895
ROI_270	SomMot	7Networks_RH_SomMot_40	-0.010592	0.0561223	149.665	-0.18873	0.85056	-0.0516395	0.051481	399.789	-1.00308	0.31643	-0.187558	0.0521085	372.121	-3.59937	0.000362149	13.778	0.00101892
ROI_271	DorsAttn	7Networks_RH_DorsAttn_Post_1	0.0919616	0.0596618	159.773	1.54138	0.125202	-0.0339669	0.0498468	383.625	-0.681426	0.496013	-0.0296294	0.0502599	358.213	-0.589524	0.555881	0.769829	0.680509
ROI_272	DorsAttn	7Networks_RH_DorsAttn_Post_2	0.0614778	0.0598439	171.748	1.0273	0.305723	-0.00964021	0.0501142	387.968	-0.192365	0.847557	-0.0111208	0.0503232	362.44	-0.220988	0.825227	0.0698698	0.965668
ROI_273	DorsAttn	7Networks_RH_DorsAttn_Post_3	0.0301318	0.0556456	173.16	0.541495	0.588862	-0.0537457	0.0505915	400.778	-1.06235	0.288718	-0.0625894	0.0513321	381.38	-1.2193	0.223483	2.42835	0.296955
ROI_274	DorsAttn	7Networks_RH_DorsAttn_Post_4	0.104774	0.0611631	174.979	1.71303	0.088478	-0.0333436	0.0505254	387.023	-0.659938	0.509686	-0.00441224	0.0507032	360.563	-0.0870209	0.930703	0.453726	0.79703
ROI_275	DorsAttn	7Networks_RH_DorsAttn_Post_5	0.0458415	0.058263	172.788	0.786804	0.432475	-0.0993203	0.0506751	394.538	-1.95994	0.050706	-0.105378	0.0512357	373.014	-2.05673	0.040407	7.90299	0.0192259
ROI_276	DorsAttn	7Networks_RH_DorsAttn_Post_6	0.0252848	0.0560207	171.617	0.451348	0.652309	-0.0877758	0.0497874	400.564	-1.76301	0.078661	-0.0498299	0.0503703	378.248	-0.989272	0.323162	4.03796	0.132791
ROI_277	DorsAttn	7Networks_RH_DorsAttn_Post_7	0.0969996	0.0613034	169.097	1.58229	0.115452	0.0143619	0.0497763	380.938	0.288528	0.773099	-0.13944	0.0498595	351.945	-2.79667	0.00544693	8.44194	0.0146844
ROI_278	DorsAttn	7Networks_RH_DorsAttn_Post_8	0.0272546	0.0585392	165.681	0.465579	0.642129	-0.0693746	0.0500774	392.95	-1.38535	0.166732	-0.0934752	0.0506642	368.986	-1.845	0.0658392	5.03794	0.0805424
ROI_279	DorsAttn	7Networks_RH_DorsAttn_Post_9	0.0134368	0.0554629	184.835	0.242266	0.808843	-0.0472842	0.0492481	402.697	-0.960122	0.33757	-0.0860309	0.0499253	383.709	-1.72319	0.0856594	3.73015	0.154884
ROI_27	Vis	7Networks_LH_Vis_27	0.0161734	0.056221	171.432	0.287675	0.773943	0.0171984	0.0518881	402.367	0.331452	0.740476	-0.0241795	0.0526051	381.209	-0.459642	0.646035	0.380334	0.826821
ROI_280	DorsAttn	7Networks_RH_DorsAttn_Post_10	0.0332353	0.0596269	166.334	0.557387	0.578012	-0.113007	0.0505029	388.46	-2.23763	0.0258112	-0.174073	0.0507898	363.432	-3.42732	0.000679368	16.3734	0.000278336
ROI_281	DorsAttn	7Networks_RH_DorsAttn_Post_11	0.027743	0.0599132	162.451	0.463054	0.643945	-0.0638319	0.0505952	388.722	-1.26162	0.207842	-0.134823	0.0510205	363.795	-2.64252	0.00858467	8.28875	0.0158533
ROI_282	DorsAttn	7Networks_RH_DorsAttn_Post_12	0.0370946	0.0587524	164.974	0.631373	0.528671	-0.0622162	0.05085	391.865	-1.22352	0.221867	-0.14259	0.0512287	367.458	-2.78339	0.00565732	9.13475	0.0103852
ROI_283	DorsAttn	7Networks_RH_DorsAttn_Post_13	0.0769811	0.0591159	170.346	1.30221	0.194604	-0.0309033	0.0502909	389.348	-0.614491	0.53925	0.0126855	0.0505886	362.471	0.250758	0.802143	0.51098	0.774537
ROI_284	DorsAttn	7Networks_RH_DorsAttn_Post_14	0.0417314	0.0588693	150.929	0.708882	0.479491	-0.0715152	0.0501982	386.203	-1.42466	0.155064	-0.146939	0.050676	359.435	-2.89957	0.00396632	10.0963	0.00642116
ROI_285	DorsAttn	7Networks_RH_DorsAttn_Post_15	0.0924747	0.0574518	171.354	1.6096	0.109325	-0.0468081	0.0497461	393.908	-0.940941	0.347312	-0.0814966	0.0501315	368.804	-1.62566	0.104877	3.53991	0.170341
ROI_286	DorsAttn	7Networks_RH_DorsAttn_Post_16	0.0117179	0.0604212	157.075	0.193938	0.846475	-0.0825631	0.0500936	383.15	-1.64818	0.100136	-0.146774	0.0502859	352.721	-2.91879	0.00373953	10.9541	0.00418174
ROI_287	DorsAttn	7Networks_RH_DorsAttn_Post_17	0.0446824	0.0543126	147.619	0.822691	0.412011	-0.0500089	0.0515467	402.973	-0.970167	0.332545	-0.147943	0.052345	380.313	-2.8263	0.00495747	8.92147	0.0115539
ROI_288	DorsAttn	7Networks_RH_DorsAttn_Post_18	0.0372261	0.0601439	168.979	0.618951	0.536782	-0.0397514	0.0503055	386.224	-0.7902	0.429896	-0.122092	0.0505243	358.285	-2.4165	0.0161696	6.52861	0.0382235
ROI_289	DorsAttn	7Networks_RH_DorsAttn_Post_19	0.0153806	0.0576736	161.128	0.266684	0.790054	-0.0687342	0.0502654	392.303	-1.36742	0.172275	-0.113771	0.0506367	364.205	-2.24682	0.0252502	6.73627	0.0344539
ROI_290	DorsAttn	7Networks_RH_DorsAttn_FEF_1	-0.0403131	0.0535635	158.805	-0.752622	0.452791	-0.0506009	0.0515836	410.369	-0.98095	0.327196	-0.0490958	0.0526716	389.71	-0.932111	0.351856	1.79685	0.40721
ROI_291	DorsAttn	7Networks_RH_DorsAttn_FEF_2	0.025037	0.0538982	169.252	0.464524	0.642869	-0.109281	0.050756	408.834	-2.15305	0.0318987	-0.101722	0.0517187	388.616	-1.96683	0.0499145	8.07489	0.0176425
ROI_292	DorsAttn	7Networks_RH_DorsAttn_FEF_3	0.0111598	0.0580944	142.637	0.192098	0.847939	-0.0921099	0.0514301	396.755	-1.79097	0.0740596	-0.0775582	0.0519862	363.203	-1.4919	0.136594	5.28759	0.071091
ROI_293	DorsAttn	7Networks_RH_DorsAttn_PrCv_1	0.0300654	0.0565634	173.058	0.531535	0.59573	-0.0422919	0.0509005	403.738	-0.830874	0.406536	-0.110386	0.0516548	381.615	-2.13699	0.0332339	5.30078	0.0706237
ROI_294	SalVentAttn	7Networks_RH_SalVentAttn_TempOccPar_1	0.0419294	0.057385	175.483	0.730668	0.465956	-0.0275428	0.0507641	397.463	-0.542564	0.587734	0.0310003	0.0513941	377.159	0.603187	0.546747	0.776495	0.678244
ROI_295	SalVentAttn	7Networks_RH_SalVentAttn_TempOccPar_2	0.0211741	0.056053	167.435	0.377751	0.706094	-0.0231113	0.0510349	401.806	-0.452853	0.650899	0.0183505	0.052013	381.426	0.352806	0.724429	0.389463	0.823056
ROI_296	SalVentAttn	7Networks_RH_SalVentAttn_TempOccPar_3	0.0718686	0.0594466	180.537	1.20896	0.228259	-0.0317529	0.0504862	392.401	-0.628943	0.529752	-0.00478368	0.0509511	371.333	-0.0938878	0.925249	0.417507	0.811595
ROI_297	SalVentAttn	7Networks_RH_SalVentAttn_TempOccPar_4	0.010536	0.058746	174.558	0.179349	0.857872	-0.0192972	0.0490471	390.868	-0.393442	0.694208	-0.0237423	0.0495289	367.759	-0.479361	0.631966	0.372419	0.8301
ROI_298	SalVentAttn	7Networks_RH_SalVentAttn_TempOccPar_5	-0.024726	0.0579648	168.122	-0.42657	0.670238	-0.0621143	0.047778	387.969	-1.30006	0.194352	-0.0436925	0.0481551	363.175	-0.907327	0.364835	2.42826	0.296969
ROI_299	SalVentAttn	7Networks_RH_SalVentAttn_TempOccPar_6	0.032149	0.0612163	172.713	0.52517	0.600138	-0.0506222	0.0488196	382.714	-1.03692	0.300426	-0.0529828	0.0489592	356.683	-1.08218	0.279902	2.15606	0.340266
ROI_29	Vis	7Networks_LH_Vis_29	-0.00969803	0.060428	172.432	-0.160489	0.872684	-0.00225167	0.0510972	389.197	-0.0440664	0.964874	-0.073311	0.0512023	363.108	-1.43179	0.153064	2.13394	0.344049
ROI_2	Vis	7Networks_LH_Vis_2	0.0585291	0.0574462	161.721	1.01885	0.309796	0.030613	0.0501666	396.712	0.610227	0.542061	-0.0296545	0.0510372	372.996	-0.581037	0.561567	0.802591	0.669452
ROI_300	SalVentAttn	7Networks_RH_SalVentAttn_TempOccPar_7	0.0158698	0.0578113	173.871	0.27451	0.784018	-0.0661464	0.050804	397.173	-1.30199	0.193674	-0.0564365	0.05128	374.987	-1.10056	0.271796	2.81521	0.244728
ROI_301	SalVentAttn	7Networks_RH_SalVentAttn_PrC_1	0.0307672	0.0561407	168.227	0.548037	0.584393	-0.100454	0.0507765	403.761	-1.97835	0.0485686	-0.112398	0.0515518	380.965	-2.18029	0.0298473	8.489	0.0143429
ROI_302	SalVentAttn	7Networks_RH_SalVentAttn_FrOperIns_1	0.070355	0.0536855	160.475	1.3105	0.191898	-0.0250531	0.0509406	410.122	-0.491811	0.623116	-0.0943252	0.0522012	388.085	-1.80696	0.0715436	3.50666	0.173197
ROI_303	SalVentAttn	7Networks_RH_SalVentAttn_FrOperIns_2	-0.00581996	0.0570778	176.651	-0.101965	0.9189	-0.0776718	0.0508534	403.212	-1.52737	0.127454	-0.0393771	0.0517977	381.194	-0.76021	0.447599	2.82399	0.243656
ROI_304	SalVentAttn	7Networks_RH_SalVentAttn_FrOperIns_3	0.0854713	0.0557216	165.686	1.5339	0.126962	-0.0328703	0.0509771	405.257	-0.644806	0.519418	-0.0797996	0.0520428	382.544	-1.53334	0.126017	2.61023	0.271142
ROI_305	SalVentAttn	7Networks_RH_SalVentAttn_FrOperIns_4	0.014477	0.0556543	173.024	0.260124	0.795077	-0.0786333	0.0501075	404.107	-1.56929	0.117362	-0.00731288	0.0510839	381.937	-0.143154	0.886244	2.57045	0.276588
ROI_306	SalVentAttn	7Networks_RH_SalVentAttn_FrOperIns_5	0.0301166	0.0606281	174.976	0.496743	0.619994	-0.011251	0.050744	394.023	-0.221722	0.824646	0.0246611	0.0514369	368.49	0.479444	0.631907	0.328313	0.848609
ROI_307	SalVentAttn	7Networks_RH_SalVentAttn_FrOperIns_6	-0.0389792	0.0561206	180.534	-0.69456	0.488224	-0.0553176	0.0505163	405.1	-1.09505	0.274147	-0.0210722	0.0514997	384.308	-0.409172	0.682641	1.38058	0.501432
ROI_308	SalVentAttn	7Networks_RH_SalVentAttn_FrOperIns_7	0.031431	0.0545694	169.015	0.575982	0.565393	-0.050196	0.0505501	407.27	-0.992994	0.321302	-0.0117669	0.0516638	385.946	-0.227759	0.819954	1.01311	0.602568
ROI_309	SalVentAttn	7Networks_RH_SalVentAttn_FrOperIns_8	0.0362397	0.0593663	180.903	0.610443	0.542334	-0.0401911	0.0496302	394.515	-0.809811	0.418537	-0.0533114	0.0502857	370.64	-1.06017	0.289758	1.74301	0.418322
ROI_30	Vis	7Networks_LH_Vis_30	0.082958	0.0582838	168.076	1.42335	0.15649	-0.02567	0.0510291	394.31	-0.503046	0.615213	-0.0766075	0.0514582	371.061	-1.48873	0.137407	2.42334	0.2977
ROI_310	SalVentAttn	7Networks_RH_SalVentAttn_PFCl_1	-0.00166269	0.0570372	174.496	-0.029151	0.976777	-0.0403378	0.0505833	400.801	-0.797454	0.42566	-0.102696	0.0510976	378.195	-2.0098	0.0451618	4.58399	0.101065
ROI_311	SalVentAttn	7Networks_RH_SalVentAttn_Med_1	0.0316537	0.0552904	154.33	0.5725	0.567817	-0.0546339	0.0509309	404.421	-1.07271	0.284042	-0.0551998	0.0517929	379.792	-1.06578	0.287201	2.23994	0.326289
ROI_312	SalVentAttn	7Networks_RH_SalVentAttn_Med_2	0.0327862	0.0587277	161.451	0.558276	0.577429	-0.0828807	0.0493988	390.719	-1.67779	0.0941887	-0.0501533	0.0498453	363.132	-1.00618	0.314999	3.75654	0.152854
ROI_313	SalVentAttn	7Networks_RH_SalVentAttn_Med_3	0.0304526	0.0565934	165.963	0.538094	0.591233	-0.0240253	0.0501042	400.338	-0.479507	0.63184	-0.0944454	0.0507746	375.958	-1.86009	0.0636536	3.76729	0.152035
ROI_314	SalVentAttn	7Networks_RH_SalVentAttn_Med_4	0.0201686	0.057147	170.771	0.352926	0.724579	-0.0157479	0.0503033	400.282	-0.313059	0.754399	-0.0530365	0.0509512	376.605	-1.04093	0.298577	1.12623	0.569431
ROI_315	SalVentAttn	7Networks_RH_SalVentAttn_Med_5	-0.00677189	0.0529221	415	-0.12796	0.898243	-0.0296892	0.0517391	415	-0.573825	0.566397	-0.100808	0.0528093	415	-1.90891	0.0569637	4.08912	0.129437
ROI_316	SalVentAttn	7Networks_RH_SalVentAttn_Med_6	-0.0133471	0.0523192	418	-0.255108	0.798765	-0.0128161	0.0510683	418	-0.250959	0.801969	-0.0647692	0.052212	418	-1.2405	0.215486	1.67314	0.433194
ROI_317	SalVentAttn	7Networks_RH_SalVentAttn_Med_7	-0.021638	0.053754	148.427	-0.402537	0.687868	-0.0339168	0.0506139	406.714	-0.67011	0.503168	-0.0489252	0.0515733	382.255	-0.948654	0.343396	1.26856	0.530318
ROI_318	SalVentAttn	7Networks_RH_SalVentAttn_Med_8	0.0535532	0.0558383	165.054	0.959076	0.338923	-0.0216737	0.0510725	402.303	-0.424371	0.671522	-0.0536371	0.0515695	375.809	-1.04009	0.298965	1.28126	0.52696
ROI_319	Reward	7Networks_RH_Limbic_OFC_1	0.067401	0.0554368	168.968	1.21582	0.225751	-0.0380075	0.0513742	403.96	-0.739817	0.459841	-0.144561	0.0523556	380.966	-2.76115	0.00603855	8.26763	0.0160216
ROI_31	Vis	7Networks_LH_Vis_31	0.0910384	0.0597532	158.437	1.52357	0.129609	-0.0851744	0.050516	387.241	-1.68609	0.0925843	-0.107631	0.0507975	357.991	-2.11883	0.0347931	6.9531	0.0309139
ROI_320	Limbic	7Networks_RH_Limbic_OFC_2	-0.00563797	0.0580605	170.472	-0.0971051	0.922757	-0.0230749	0.0507601	397.808	-0.454587	0.649655	-0.112487	0.0516079	372.988	-2.17965	0.0299087	5.13849	0.0765933
ROI_321	Limbic	7Networks_RH_Limbic_OFC_3	0.0233072	0.0553615	154.429	0.421001	0.67434	0.0180578	0.0521505	401.788	0.346264	0.729326	-0.00231491	0.0531125	376.218	-0.0435849	0.965258	0.130229	0.93696
ROI_322	Reward	7Networks_RH_Limbic_OFC_4	0.0127916	0.053364	158.69	0.239704	0.810869	-0.0254434	0.05185	408.369	-0.490712	0.623894	-0.126226	0.053208	386.689	-2.37232	0.0181654	6.07853	0.0478699
ROI_323	Limbic	7Networks_RH_Limbic_OFC_5	0.0286256	0.0537883	144.634	0.53219	0.595411	-0.014717	0.0524255	409.258	-0.280722	0.779066	-0.0838872	0.0538389	385.647	-1.55812	0.120026	2.61336	0.270718
ROI_324	Limbic	7Networks_RH_Limbic_OFC_6	-0.00193323	0.060232	175.248	-0.0320964	0.974432	-0.0673973	0.0501591	389.75	-1.34367	0.179837	-0.0143607	0.0504575	360.261	-0.28461	0.776106	1.96192	0.374951
ROI_325	Limbic	7Networks_RH_Limbic_TempPole_1	-0.0195098	0.054508	144.268	-0.357926	0.720922	0.00998527	0.0523171	394.425	0.19086	0.848733	-0.0240055	0.0550844	374.479	-0.435795	0.663236	0.24498	0.884715
ROI_326	Limbic	7Networks_RH_Limbic_TempPole_2	-0.00757029	0.0555897	152.481	-0.136181	0.891857	-0.0418992	0.0543729	387.445	-0.77059	0.44142	-0.080164	0.0556663	377.937	-1.44008	0.150672	2.49989	0.286521
ROI_328	Limbic	7Networks_RH_Limbic_TempPole_4	-0.0163344	0.0531944	154.471	-0.307071	0.759203	0.00627222	0.0514907	408.498	0.121813	0.903107	-0.0938343	0.0530748	387.2	-1.76796	0.0778543	3.32784	0.189396
ROI_329	Limbic	7Networks_RH_Limbic_TempPole_5	-0.00633379	0.0536694	161.303	-0.118015	0.906203	-0.006758	0.0512549	406.122	-0.131851	0.895168	-0.105537	0.0523495	384.645	-2.016	0.0444948	4.2623	0.118701
ROI_32	SomMot	7Networks_LH_SomMot_1	0.0750068	0.0598511	178.1	1.25322	0.211768	-0.039348	0.0497692	392.996	-0.79061	0.429648	0.00292191	0.050405	368.398	0.0579686	0.953805	0.657269	0.719906
ROI_330	Limbic	7Networks_RH_Limbic_TempPole_6	-0.0244741	0.0547172	156.622	-0.447283	0.655289	0.0252653	0.0523335	403.006	0.482776	0.629517	-0.0142889	0.0537599	383.111	-0.265791	0.790543	0.314826	0.854351
ROI_331	Limbic	7Networks_RH_Limbic_TempPole_7	0.0475607	0.0524876	163.434	0.906133	0.366199	0.0122739	0.0513211	413.542	0.23916	0.8111	-0.0536537	0.0527389	394.211	-1.01735	0.309613	1.21739	0.544061
ROI_332	Cont	7Networks_RH_Cont_Par_1	0.0386061	0.055981	180.36	0.689629	0.491314	-0.0886752	0.0497512	398.853	-1.78237	0.0754491	-0.0726434	0.0502576	377.006	-1.44542	0.14917	5.19046	0.0746289
ROI_333	Cont	7Networks_RH_Cont_Par_2	-0.0145552	0.0601911	168.977	-0.241817	0.809215	-0.08329	0.050473	388.675	-1.65019	0.0997121	-0.0798352	0.0507496	363.569	-1.57312	0.11656	5.08126	0.0788168
ROI_334	Cont	7Networks_RH_Cont_Par_3	0.0907512	0.0575829	170.667	1.57601	0.116875	-0.0904279	0.0508559	396.701	-1.77812	0.0761498	-0.0809122	0.0513435	372.556	-1.5759	0.115898	5.54572	0.062483
ROI_335	Cont	7Networks_RH_Cont_Par_4	-0.00319705	0.0589165	173.959	-0.0542641	0.956787	-0.0580162	0.0498307	391.265	-1.16427	0.245025	-0.0711493	0.0501385	367.478	-1.41906	0.15673	3.26055	0.195876
ROI_337	Cont	7Networks_RH_Cont_Par_6	0.0505889	0.0587666	173.96	0.860844	0.390509	-0.0926746	0.0503305	391.956	-1.84132	0.0663303	-0.127456	0.0506619	368.894	-2.51581	0.0122997	9.47979	0.00873957
ROI_338	Cont	7Networks_RH_Cont_Temp_1	0.0388842	0.0590901	169.111	0.658048	0.511402	-0.056663	0.0505248	389.58	-1.12149	0.26277	-0.123233	0.0510222	363.798	-2.41528	0.0162152	6.94716	0.0310058
ROI_339	Cont	7Networks_RH_Cont_Temp_2	0.0445359	0.0599373	169.936	0.743041	0.458483	-0.0295303	0.0500672	387.128	-0.589812	0.555661	-0.071114	0.0502655	361.118	-1.41477	0.157998	2.37728	0.304636
ROI_33	SomMot	7Networks_LH_SomMot_2	0.0294156	0.0635103	170.71	0.463162	0.643838	-0.0298929	0.0479391	372.643	-0.62356	0.533298	0.00110272	0.0481965	344.62	0.0228797	0.981759	0.401441	0.818141
ROI_340	Reward	7Networks_RH_Cont_PFCv_1	-0.0275809	0.0576715	175.208	-0.47824	0.633075	-0.0552051	0.0509413	401.798	-1.0837	0.279147	-0.0301236	0.051759	377.68	-0.581998	0.560915	1.46512	0.480676
ROI_341	Cont	7Networks_RH_Cont_PFCl_1	0.000139682	0.0575541	163.345	0.00242696	0.998067	-0.0822219	0.0506686	395.616	-1.62274	0.105442	-0.0848453	0.0512341	368.101	-1.65603	0.0985672	5.11727	0.0774104
ROI_342	Cont	7Networks_RH_Cont_PFCl_2	-0.017455	0.0626169	172.35	-0.278758	0.780765	-0.0315611	0.0499572	382.112	-0.631763	0.527919	-0.0675774	0.0500402	350.362	-1.35046	0.17774	2.1232	0.345903
ROI_343	Cont	7Networks_RH_Cont_PFCl_3	-0.00655073	0.057942	169.477	-0.113057	0.910119	-0.0165447	0.0511306	398.719	-0.323578	0.746427	-0.100079	0.0517207	370.589	-1.935	0.0537515	3.9515	0.138658
ROI_344	Cont	7Networks_RH_Cont_PFCl_4	-0.109204	0.0615256	172.555	-1.77493	0.0776717	-0.0725203	0.0491988	383.581	-1.47403	0.141295	-0.0618684	0.0492456	351.774	-1.25632	0.209832	3.62424	0.163307
ROI_345	Cont	7Networks_RH_Cont_PFCl_5	-0.0408101	0.0614413	182.492	-0.664213	0.507393	-0.0623737	0.0491051	386.932	-1.27021	0.204774	-0.0836034	0.0493787	361.684	-1.69311	0.0912961	4.38729	0.111509
ROI_346	Cont	7Networks_RH_Cont_PFCl_6	-0.0254542	0.0594017	180.196	-0.42851	0.668792	-0.0692303	0.0500464	395.343	-1.38332	0.167347	-0.0707517	0.0505053	371.705	-1.40088	0.162085	3.82105	0.148002
ROI_347	Cont	7Networks_RH_Cont_PFCl_7	0.00893675	0.0597236	179.89	0.149635	0.88122	-0.0624325	0.0499525	394.122	-1.24984	0.2121	-0.0140515	0.0503807	370.173	-0.278908	0.780471	1.72203	0.422732
ROI_348	Cont	7Networks_RH_Cont_PFCl_8	-0.0196495	0.0552827	164.449	-0.355437	0.722718	-0.0180493	0.0506679	405.261	-0.356227	0.721856	-0.113683	0.0513769	380.28	-2.21273	0.0275095	5.10877	0.0777401
ROI_349	Cont	7Networks_RH_Cont_PFCl_9	0.0480449	0.0581074	189.565	0.826828	0.409374	-0.0845936	0.0506026	401.772	-1.67173	0.0953571	-0.0668168	0.0512074	381.132	-1.30483	0.19274	4.45478	0.107809
ROI_34	SomMot	7Networks_LH_SomMot_3	0.0342844	0.0549006	154.34	0.624482	0.533233	0.0214902	0.0512004	406.393	0.419727	0.674906	0.0341742	0.0523597	382.534	0.652682	0.514353	0.612541	0.736188
ROI_350	Cont	7Networks_RH_Cont_PFCl_10	0.0635227	0.0575269	184.692	1.10423	0.270932	-0.0580873	0.0506086	402.38	-1.14778	0.251743	-0.000180667	0.0512579	381.317	-0.00352466	0.99719	1.40777	0.49466
ROI_351	Cont	7Networks_RH_Cont_PFCl_11	0.0236511	0.0577199	176.428	0.409757	0.682482	-0.0273357	0.0506011	399.079	-0.54022	0.589347	-0.135492	0.0509542	375.228	-2.6591	0.00817045	7.41398	0.0245514
ROI_352	Cont	7Networks_RH_Cont_PFCl_12	0.0202739	0.057232	181.155	0.354241	0.72357	-0.0581306	0.0510752	403.341	-1.13814	0.255739	-0.113932	0.0516914	381.321	-2.20408	0.0281156	6.12035	0.0468795
ROI_353	Cont	7Networks_RH_Cont_PFCl_13	0.0134352	0.0579176	175.938	0.231971	0.81683	-0.0759324	0.0502486	399.018	-1.51113	0.131546	-0.124066	0.0508331	375.708	-2.44064	0.0151224	8.03557	0.0179928
ROI_354	Cont	7Networks_RH_Cont_PFCl_14	0.0216754	0.0570532	177.031	0.379915	0.704464	-0.0640438	0.0503405	402.259	-1.27221	0.204033	-0.125948	0.0510053	378.197	-2.46931	0.0139785	7.53369	0.0231249
ROI_355	Cont	7Networks_RH_Cont_PFCl_15	0.0606163	0.0522458	159.125	1.16021	0.247699	-0.0817642	0.0507968	411.354	-1.60963	0.108245	-0.148956	0.051915	391.452	-2.86922	0.00433792	10.7672	0.00459116
ROI_356	Cont	7Networks_RH_Cont_pCun_1	0.101265	0.0572335	174.656	1.76932	0.0785854	-0.083614	0.0508191	397.451	-1.64533	0.100693	-0.0823719	0.0513068	376.139	-1.60548	0.109228	5.18435	0.0748571
ROI_357	Cont	7Networks_RH_Cont_pCun_2	0.1076	0.059173	173.617	1.8184	0.0707264	-0.0609416	0.0494496	388.286	-1.2324	0.218547	-0.114854	0.0498443	365.411	-2.30426	0.0217684	6.75645	0.0341079
ROI_358	Cont	7Networks_RH_Cont_Cing_1	0.0726547	0.0593762	181.5	1.22363	0.222677	-0.0535926	0.0498517	395.328	-1.07504	0.283012	-0.107639	0.0505276	371.716	-2.1303	0.0338027	5.72045	0.057256
ROI_359	Cont	7Networks_RH_Cont_Cing_2	0.00963117	0.055818	163.78	0.172546	0.863221	-0.118602	0.0511745	405.292	-2.3176	0.0209686	-0.101887	0.0522542	382.323	-1.94983	0.051927	9.14025	0.0103566
ROI_35	SomMot	7Networks_LH_SomMot_4	0.0284156	0.0562255	169.884	0.505385	0.613943	0.0111006	0.0503372	402.863	0.220525	0.825574	0.0266072	0.0512931	379.785	0.518728	0.604253	0.321054	0.851695
ROI_360	Reward	7Networks_RH_Cont_PFCmp_1	-0.0278036	0.0595713	167.307	-0.466728	0.641302	-0.0650537	0.050117	393.044	-1.29804	0.195036	-0.0407173	0.0508227	366.08	-0.801165	0.423556	2.31525	0.314231
ROI_361	Cont	7Networks_RH_Cont_PFCmp_2	-0.00541624	0.0562746	170.788	-0.0962466	0.923438	-0.0563025	0.0506943	403.57	-1.11063	0.267389	-0.119664	0.0514503	381.062	-2.32582	0.0205524	6.55613	0.0377011
ROI_362	Default	7Networks_RH_Default_Par_1	0.0522175	0.0562607	168.891	0.928135	0.354662	-0.0377152	0.0514867	402.357	-0.732523	0.464276	-0.0195081	0.0522533	382.309	-0.373337	0.709104	0.654354	0.720956
ROI_363	Default	7Networks_RH_Default_Par_2	0.0486291	0.0582582	183.802	0.834717	0.404961	-0.0718448	0.0505238	396.054	-1.422	0.155814	-0.0559384	0.0510712	376.334	-1.0953	0.274085	3.15419	0.206574
ROI_364	Default	7Networks_RH_Default_Par_3	0.0333503	0.0556442	174.502	0.599349	0.549718	-0.0646894	0.0505933	400.955	-1.27861	0.201772	-0.107129	0.0513342	381.788	-2.0869	0.0375598	5.90776	0.0521369
ROI_365	Default	7Networks_RH_Default_Par_4	0.061297	0.0543905	162.772	1.12698	0.26141	-0.0647792	0.0503646	401.828	-1.28621	0.199111	-0.0675216	0.0511788	381.58	-1.31933	0.18785	3.34028	0.188221
ROI_366	Default	7Networks_RH_Default_Par_5	0.0698334	0.0589507	178.047	1.18461	0.237752	-0.0726626	0.0502461	392.704	-1.44613	0.148937	-0.0625319	0.050563	368.217	-1.23671	0.216982	3.57404	0.167459
ROI_367	Default	7Networks_RH_Default_Temp_1	-0.0423718	0.0528279	149.361	-0.802073	0.423785	0.0428621	0.0514398	407.077	0.833248	0.405193	-0.0453647	0.0527593	383.894	-0.859842	0.390413	1.64294	0.439785
ROI_368	Default	7Networks_RH_Default_Temp_2	-0.0192732	0.0555915	167.522	-0.346694	0.729257	0.0215839	0.0518803	401.832	0.416033	0.677608	-0.0455246	0.0526063	379.714	-0.865382	0.387375	0.942876	0.624104
ROI_369	Default	7Networks_RH_Default_Temp_3	-0.0324824	0.0546735	165.318	-0.594116	0.553247	-0.0442945	0.0511504	407.278	-0.865966	0.387019	-0.0120551	0.0522634	384.578	-0.23066	0.817701	0.857461	0.651336
ROI_36	SomMot	7Networks_LH_SomMot_5	-0.0362282	0.0556462	157.024	-0.651045	0.515969	0.0284561	0.0504627	402.74	0.563904	0.573133	0.00189838	0.0514781	377.692	0.0368775	0.970602	0.35016	0.83939
ROI_371	Default	7Networks_RH_Default_Temp_5	-0.00223269	0.0593078	166.856	-0.0376458	0.970015	-0.0546361	0.0506049	393.134	-1.07966	0.280955	-0.0928018	0.0513335	368.394	-1.80782	0.0714499	4.39802	0.110913
ROI_372	Default	7Networks_RH_Default_Temp_6	0.0227389	0.0564917	168.415	0.402517	0.687814	-0.0384925	0.0513609	404.786	-0.749451	0.454021	0.00692316	0.0524062	382.256	0.132106	0.89497	0.652714	0.721548
ROI_373	Default	7Networks_RH_Default_Temp_7	0.0168581	0.0628183	178.155	0.268363	0.78873	-0.0042576	0.0492053	376.973	-0.0865273	0.931093	-0.00534679	0.0491939	353.29	-0.108688	0.913512	0.0191447	0.990473
ROI_374	Default	7Networks_RH_Default_Temp_8	0.0209896	0.0580203	172.23	0.361763	0.717973	-0.0103026	0.0512797	393.179	-0.20091	0.840873	-0.0140933	0.051567	368.825	-0.273301	0.784775	0.112979	0.945076
ROI_375	Reward	7Networks_RH_Default_PFCv_1	0.0190295	0.0565534	175.804	0.336487	0.736905	-0.0217819	0.050783	403.302	-0.428921	0.66821	-0.0888205	0.0516909	380.31	-1.7183	0.0865558	3.20479	0.201414
ROI_376	Default	7Networks_RH_Default_PFCv_2	-0.017465	0.0605198	181.57	-0.288583	0.773229	-0.059017	0.0482019	385.559	-1.22437	0.221561	-0.0654853	0.048565	359.342	-1.34841	0.178377	3.24382	0.197521
ROI_377	Default	7Networks_RH_Default_PFCv_3	-0.0108112	0.0608263	163.632	-0.177739	0.859147	-0.0660675	0.0498466	387.119	-1.32542	0.185815	-0.0183772	0.0504416	358.508	-0.364326	0.715829	1.92948	0.381082
ROI_378	Default	7Networks_RH_Default_PFCv_4	0.00416145	0.0595091	172.223	0.0699296	0.944331	-0.0439674	0.0502579	394.214	-0.874835	0.382196	-0.0330799	0.0509636	368.984	-0.649088	0.516685	1.12629	0.569416
ROI_379	Reward	7Networks_RH_Default_PFCdPFCm_1	-0.018944	0.0543371	148.431	-0.348638	0.727855	-0.0414572	0.0516752	407.554	-0.802265	0.422867	-0.0735448	0.0528823	382.33	-1.39073	0.165118	2.53696	0.281259
ROI_37	SomMot	7Networks_LH_SomMot_6	-0.00212038	0.061256	170.387	-0.0346151	0.972427	-0.0156295	0.0499035	383.121	-0.313195	0.754303	0.0109637	0.0504503	359.029	0.217316	0.828085	0.17238	0.91742
ROI_380	Default	7Networks_RH_Default_PFCdPFCm_2	0.0412914	0.0568419	166.57	0.726426	0.468597	-0.0587239	0.0509101	399.526	-1.15348	0.249402	-0.117587	0.051588	371.862	-2.27934	0.0232127	6.3949	0.0408663
ROI_381	Default	7Networks_RH_Default_PFCdPFCm_3	-0.00696696	0.054195	172.953	-0.128553	0.89786	-0.0558337	0.0510938	410.562	-1.09277	0.275136	-0.0277783	0.0523272	390.464	-0.530858	0.595819	1.45142	0.483982
ROI_382	Default	7Networks_RH_Default_PFCdPFCm_4	0.000275235	0.0552032	173.139	0.00498586	0.996028	-0.0232714	0.0499043	404.311	-0.46632	0.641238	-0.0892937	0.0506957	381.774	-1.76137	0.0789771	3.39335	0.183292
ROI_383	Default	7Networks_RH_Default_PFCdPFCm_5	-0.0457243	0.057819	179.002	-0.790817	0.430098	-0.0225246	0.0503682	398.342	-0.447199	0.654974	-0.122976	0.0508826	371.672	-2.41687	0.0161356	6.18455	0.0453985
ROI_384	Default	7Networks_RH_Default_PFCdPFCm_6	0.0137975	0.0572324	163.648	0.241079	0.809796	-0.0684794	0.051336	402.924	-1.33395	0.182975	-0.0356778	0.0523415	378.064	-0.681635	0.495887	2.27482	0.320648
ROI_385	Default	7Networks_RH_Default_PFCdPFCm_7	-0.0631666	0.056933	171.175	-1.10949	0.268775	-0.0189403	0.0491229	396.487	-0.385571	0.700021	-0.0794269	0.0493657	370.215	-1.60895	0.10848	2.83208	0.242674
ROI_386	Default	7Networks_RH_Default_PFCdPFCm_8	-0.0377712	0.0589392	165.137	-0.64085	0.522508	-0.0330862	0.0499731	392.472	-0.662081	0.508308	-0.0801053	0.0501313	362.478	-1.59791	0.110934	2.98496	0.224815
ROI_387	Default	7Networks_RH_Default_PFCdPFCm_9	-0.00757844	0.0562694	168.706	-0.134681	0.893024	-0.0885888	0.0498253	399.656	-1.77799	0.0761661	-0.117771	0.0503252	375.826	-2.3402	0.0197959	8.4459	0.0146554
ROI_388	Default	7Networks_RH_Default_PFCdPFCm_10	0.0628924	0.0564783	167.965	1.11357	0.267056	-0.0624685	0.0504449	400.803	-1.23835	0.216311	-0.0972808	0.0509892	377.25	-1.90787	0.0571671	4.97074	0.0832948
ROI_389	Default	7Networks_RH_Default_PFCdPFCm_11	-0.024854	0.0598738	173.632	-0.415106	0.678577	-0.014603	0.0494295	389.752	-0.29543	0.767823	-0.145282	0.049461	360.677	-2.9373	0.00352359	9.01951	0.0110011
ROI_38	SomMot	7Networks_LH_SomMot_7	0.0164893	0.0553097	158.618	0.298126	0.765997	0.0161388	0.0521117	407.247	0.309696	0.75695	-0.00417443	0.0533416	386.989	-0.0782585	0.937663	0.113731	0.944721
ROI_390	Default	7Networks_RH_Default_PFCdPFCm_12	0.0530541	0.0574976	176.207	0.922718	0.357416	-0.0603222	0.0499027	399.12	-1.2088	0.227456	-0.146573	0.0504847	375.879	-2.90332	0.00391015	9.71271	0.00777879
ROI_391	Default	7Networks_RH_Default_PFCdPFCm_13	-0.000786281	0.0599284	170.725	-0.0131203	0.989547	-0.00867525	0.0495909	388.789	-0.174936	0.861221	-0.146472	0.0496149	358.769	-2.95217	0.00336313	9.22154	0.00994415
ROI_392	Default	7Networks_RH_Default_pCunPCC_1	0.103837	0.0597795	152.807	1.737	0.0844031	-0.00926105	0.0498491	384.986	-0.185782	0.852714	-0.048735	0.0505858	357.665	-0.963412	0.335992	0.959855	0.618828
ROI_393	Default	7Networks_RH_Default_pCunPCC_2	0.0629255	0.058277	165.109	1.07976	0.281822	-0.0137729	0.0508847	397.366	-0.270669	0.786786	-0.114298	0.0517672	374.315	-2.20792	0.0278559	5.17801	0.0750946
ROI_394	Default	7Networks_RH_Default_pCunPCC_3	0.0866977	0.0591461	174.711	1.46582	0.144494	-0.0283682	0.0500859	390.727	-0.566391	0.571453	-0.0534184	0.0505359	368.512	-1.05704	0.291187	1.39643	0.497471
ROI_395	Default	7Networks_RH_Default_pCunPCC_4	0.0922019	0.0602678	167.783	1.52987	0.127932	-0.0257302	0.0493542	384.651	-0.521338	0.602431	-0.0991142	0.0498941	360.003	-1.98649	0.0477367	4.31228	0.115771
ROI_396	Default	7Networks_RH_Default_pCunPCC_5	0.0903409	0.059268	170.067	1.52428	0.129297	-0.0291422	0.0497994	388.365	-0.585193	0.558758	-0.0906813	0.0502173	365.004	-1.80578	0.0717767	3.59381	0.165811
ROI_397	Default	7Networks_RH_Default_pCunPCC_6	0.0575609	0.0578848	165.693	0.994405	0.321476	-0.0477595	0.0504345	397.784	-0.946961	0.344234	-0.112841	0.0510396	372.578	-2.21085	0.0276532	5.80497	0.0548867
ROI_398	Default	7Networks_RH_Default_pCunPCC_7	0.0758014	0.0571889	162.835	1.32546	0.186877	-0.0735075	0.0505112	399.427	-1.45527	0.14638	-0.0920298	0.0511766	374.264	-1.79828	0.0729386	5.35038	0.0688937
ROI_399	Default	7Networks_RH_Default_pCunPCC_8	0.0216558	0.0574466	172.581	0.376972	0.706658	-0.0526752	0.0500666	396.106	-1.0521	0.293394	-0.118974	0.0506113	374.397	-2.35075	0.0192539	6.61502	0.0366072
ROI_39	SomMot	7Networks_LH_SomMot_8	0.0465139	0.0585103	182.767	0.79497	0.427662	-0.0332454	0.0494468	396.612	-0.672347	0.501754	-0.0457914	0.0501437	373.473	-0.913204	0.361725	1.20197	0.548272
ROI_3	Vis	7Networks_LH_Vis_3	0.0691157	0.0586228	170.693	1.17899	0.240043	-0.0369421	0.0502558	388.91	-0.735082	0.462732	-0.0611073	0.0506941	366.835	-1.20541	0.228821	1.91467	0.383914
ROI_400	Default	7Networks_RH_Default_pCunPCC_9	0.0310804	0.0546002	165.129	0.569236	0.569969	-0.0379114	0.0515285	405.635	-0.735737	0.462316	-0.11488	0.052432	386.661	-2.19103	0.0290457	5.36456	0.0684072
ROI_41	SomMot	7Networks_LH_SomMot_10	-0.0171758	0.0570358	158.814	-0.30114	0.763702	-0.0264046	0.0492375	394.933	-0.536271	0.592073	0.0481169	0.0500187	367.719	0.961978	0.336693	1.38963	0.499168
ROI_42	SomMot	7Networks_LH_SomMot_11	0.0165236	0.0601467	178.793	0.274723	0.783847	-0.0558666	0.0478817	384.708	-1.16676	0.244028	0.00245748	0.0481367	361.064	0.0510522	0.959312	1.47007	0.479488
ROI_43	SomMot	7Networks_LH_SomMot_12	-0.00461588	0.0594102	173.151	-0.077695	0.93816	-0.0714612	0.0484881	388.305	-1.47379	0.141349	-0.082618	0.0488079	362.259	-1.69272	0.0913691	5.00249	0.081983
ROI_44	SomMot	7Networks_LH_SomMot_13	-0.00644438	0.0581143	173.53	-0.110891	0.911831	-0.0264588	0.0505112	394.457	-0.523821	0.600698	-0.0501554	0.0507696	369.094	-0.987902	0.323848	1.24904	0.535517
ROI_45	SomMot	7Networks_LH_SomMot_14	0.0231038	0.0575534	185.688	0.401432	0.688564	-0.0488105	0.050534	402.272	-0.965894	0.334678	-0.0525029	0.0511739	381.301	-1.02597	0.305556	1.96265	0.374815
ROI_46	SomMot	7Networks_LH_SomMot_15	0.0188654	0.0576087	177.166	0.327474	0.743696	-0.0592896	0.0495066	396.96	-1.19761	0.231783	-0.0369043	0.0500568	375.311	-0.737248	0.461432	1.91997	0.382898
ROI_47	SomMot	7Networks_LH_SomMot_16	0.0884826	0.0577943	175.156	1.53099	0.127575	-0.0731625	0.0502596	399.23	-1.45569	0.146263	-0.0635532	0.0508543	375.869	-1.24971	0.212183	3.55131	0.169373
ROI_48	SomMot	7Networks_LH_SomMot_17	0.0715441	0.0592133	183.266	1.20824	0.22851	-0.076376	0.0492807	394.073	-1.54982	0.121988	-0.0580003	0.0496831	370.606	-1.1674	0.243798	3.62145	0.163535
ROI_49	SomMot	7Networks_LH_SomMot_18	0.0137203	0.0578995	166.876	0.236968	0.812972	-0.0356732	0.0494718	394.793	-0.721081	0.471286	-0.0185768	0.0499833	368.994	-0.371661	0.710359	0.664018	0.717481
ROI_4	Vis	7Networks_LH_Vis_4	0.0170529	0.0578587	163.983	0.294733	0.768571	-0.0435134	0.0515323	395.647	-0.844391	0.398961	0.00967388	0.0522115	373.684	0.185282	0.853108	0.827792	0.66107
ROI_50	SomMot	7Networks_LH_SomMot_19	0.0311136	0.0602024	171.458	0.516817	0.60595	-0.0614712	0.0497034	389.912	-1.23676	0.216921	-0.0140375	0.050077	363.854	-0.280318	0.779393	1.57564	0.454835
ROI_51	SomMot	7Networks_LH_SomMot_20	0.0204256	0.0580082	181.105	0.352116	0.72516	-0.0421762	0.050173	399.671	-0.840616	0.401066	-0.0151184	0.0505986	374.332	-0.298791	0.765265	0.771552	0.679923
ROI_52	SomMot	7Networks_LH_SomMot_21	-0.0346458	0.0558524	159.748	-0.62031	0.535937	-0.0649275	0.0497926	396.986	-1.30396	0.193003	0.00321487	0.0502553	369.715	0.0639709	0.949028	1.8036	0.405839
ROI_53	SomMot	7Networks_LH_SomMot_22	-0.05812	0.0546332	153.803	-1.06382	0.289077	-0.0181151	0.0498242	401.71	-0.36358	0.716363	-0.0116621	0.0505212	377.146	-0.230835	0.817568	0.176681	0.915449
ROI_54	SomMot	7Networks_LH_SomMot_23	0.0124114	0.0531515	143.591	0.233509	0.815699	-0.0668918	0.0507806	407.111	-1.31727	0.188489	-0.0698947	0.0517977	384.537	-1.34938	0.178009	3.42005	0.180861
ROI_55	SomMot	7Networks_LH_SomMot_24	-0.0222397	0.0583911	150.994	-0.380875	0.703831	-0.0399601	0.0498448	390.808	-0.80169	0.423219	-0.0575123	0.0503562	361.349	-1.14211	0.254165	1.8732	0.391958
ROI_56	SomMot	7Networks_LH_SomMot_25	-0.00262071	0.0559225	170.38	-0.0468633	0.962677	-0.0794559	0.0493799	400.68	-1.60907	0.108388	-0.0273917	0.0500293	377.075	-0.547514	0.58435	2.90213	0.23432
ROI_57	SomMot	7Networks_LH_SomMot_26	-0.00763922	0.0587157	174.262	-0.130105	0.896633	-0.0344935	0.0478654	387.973	-0.720635	0.471568	0.0163913	0.0479417	357.554	0.3419	0.732627	0.700358	0.704562
ROI_58	SomMot	7Networks_LH_SomMot_27	-0.0229601	0.0540742	151.21	-0.424603	0.67173	-0.0273081	0.0500174	400.523	-0.545972	0.585389	-0.0483563	0.0507194	375.269	-0.953408	0.340997	1.09978	0.577013
ROI_59	SomMot	7Networks_LH_SomMot_28	-0.0108867	0.0557379	159.405	-0.19532	0.845392	-0.029412	0.0495518	398.684	-0.593562	0.553142	-0.016452	0.0501332	373.89	-0.328166	0.74297	0.429626	0.806692
ROI_5	Vis	7Networks_LH_Vis_5	0.0267606	0.0584484	167.928	0.45785	0.647652	-0.033001	0.0513198	394.173	-0.643047	0.520568	-0.0544696	0.0519387	372.295	-1.04873	0.294983	1.50002	0.472362
ROI_60	SomMot	7Networks_LH_SomMot_29	-0.0182236	0.0544126	163.198	-0.334914	0.73812	-0.0291202	0.049106	400	-0.593007	0.553512	-0.0449772	0.0496645	375.383	-0.905621	0.365717	1.0977	0.577614
ROI_61	SomMot	7Networks_LH_SomMot_30	-0.0312932	0.0586372	165.645	-0.533675	0.594282	-0.030191	0.0489377	389.98	-0.616927	0.537643	-0.0303998	0.0492347	361.73	-0.617447	0.537328	0.731946	0.693521
ROI_62	SomMot	7Networks_LH_SomMot_31	0.0684933	0.0586222	163.389	1.16838	0.244354	-0.0437136	0.0498703	392.093	-0.876544	0.381271	-0.0310216	0.0502691	366.115	-0.617111	0.537545	1.15626	0.560947
ROI_63	SomMot	7Networks_LH_SomMot_32	0.0189377	0.0528066	411	0.358624	0.720061	-0.0175888	0.0516982	411	-0.34022	0.733865	-0.0956208	0.052695	411	-1.81461	0.0703129	3.56453	0.168256
ROI_64	SomMot	7Networks_LH_SomMot_33	0.0115635	0.0579688	137.618	0.199478	0.842183	-0.0304289	0.0506976	391.201	-0.600204	0.548718	-0.124488	0.0512208	360.262	-2.43041	0.0155693	6.22252	0.0445447
ROI_65	SomMot	7Networks_LH_SomMot_34	0.0656084	0.0606111	178.711	1.08245	0.280512	-0.0207996	0.0490263	387.703	-0.424253	0.671617	-0.0242039	0.0490682	358.082	-0.493271	0.622123	0.389761	0.822933
ROI_66	SomMot	7Networks_LH_SomMot_35	0.0372302	0.0562559	152.317	0.661802	0.509098	-0.0519342	0.0508845	399.838	-1.02063	0.308048	-0.0723987	0.0514244	372.803	-1.40787	0.160003	2.86568	0.238631
ROI_67	SomMot	7Networks_LH_SomMot_36	-0.0481486	0.0516708	411	-0.931835	0.351969	-0.0405044	0.0505862	411	-0.800701	0.423767	-0.080644	0.0515615	411	-1.56403	0.118579	3.12006	0.21013
ROI_68	SomMot	7Networks_LH_SomMot_37	0.0351372	0.0632478	163.704	0.555549	0.579278	-0.0378763	0.0490678	372.062	-0.771918	0.440653	-0.0688942	0.0488947	340.112	-1.40903	0.159739	2.50416	0.285909
ROI_69	DorsAttn	7Networks_LH_DorsAttn_Post_1	0.0100252	0.0576655	161.526	0.17385	0.862201	-0.0736299	0.0494752	388.975	-1.48822	0.137504	-0.0677097	0.0499839	364.884	-1.35463	0.176373	3.72071	0.155617
ROI_6	Vis	7Networks_LH_Vis_6	0.0553305	0.0597193	165.758	0.92651	0.355528	-0.0357627	0.0504317	385.174	-0.709132	0.478671	-0.116884	0.050791	359.295	-2.30127	0.0219481	5.85396	0.0535586
ROI_70	DorsAttn	7Networks_LH_DorsAttn_Post_2	0.108994	0.0586822	155.277	1.85737	0.065153	-0.0466604	0.0505402	388.139	-0.923234	0.356459	-0.0727409	0.0510745	362.915	-1.42421	0.155244	2.7253	0.255981
ROI_71	DorsAttn	7Networks_LH_DorsAttn_Post_3	0.0209656	0.0590423	160.514	0.355094	0.722985	-0.0448964	0.0502145	387.153	-0.894091	0.371829	-0.0342035	0.0506974	362.519	-0.674659	0.500322	1.15928	0.560099
ROI_72	DorsAttn	7Networks_LH_DorsAttn_Post_4	0.0544633	0.0588523	174.622	0.925423	0.356023	-0.0360041	0.0505098	392.839	-0.712813	0.476384	0.000473795	0.051016	371.11	0.00928718	0.992595	0.521629	0.770424
ROI_73	DorsAttn	7Networks_LH_DorsAttn_Post_5	0.0965186	0.058372	166.972	1.65351	0.100106	-0.133049	0.0508782	393.772	-2.61506	0.00926384	-0.114163	0.0514496	371.252	-2.21892	0.027096	11.3768	0.00338502
ROI_74	DorsAttn	7Networks_LH_DorsAttn_Post_6	-0.012313	0.0603184	182.969	-0.204134	0.838475	-0.0398259	0.047836	383.073	-0.832551	0.405617	-0.0210266	0.0480146	360.282	-0.437921	0.661706	0.881846	0.643442
ROI_75	DorsAttn	7Networks_LH_DorsAttn_Post_7	0.040828	0.0559919	159.49	0.729177	0.466963	-0.113154	0.0519294	401.309	-2.179	0.0299128	-0.163067	0.0526251	379.521	-3.09866	0.00208882	13.9889	0.000916962
ROI_76	DorsAttn	7Networks_LH_DorsAttn_Post_8	0.00643969	0.0567009	163.081	0.113573	0.909716	-0.0416601	0.0495337	396.851	-0.841046	0.400829	0.0201394	0.0501492	373.19	0.401589	0.688216	1.00967	0.603605
ROI_77	DorsAttn	7Networks_LH_DorsAttn_Post_9	0.0015789	0.060086	167.686	0.0262773	0.979067	-0.0662712	0.0504668	389.044	-1.31316	0.189901	-0.0760741	0.0508699	364.977	-1.49546	0.135658	3.89913	0.142336
ROI_79	DorsAttn	7Networks_LH_DorsAttn_Post_11	-0.0290854	0.0552826	166.982	-0.526122	0.599502	-0.0538161	0.0492106	399.456	-1.09359	0.274794	0.00319515	0.0499452	377.482	0.063973	0.949026	1.30837	0.519867
ROI_7	Vis	7Networks_LH_Vis_7	0.0593649	0.0574196	178.561	1.03388	0.30259	-0.0207111	0.0516001	403.718	-0.401378	0.688354	0.0191429	0.0526141	384.415	0.363837	0.71618	0.337505	0.844718
ROI_80	DorsAttn	7Networks_LH_DorsAttn_Post_12	1.34646e-05	0.0593944	157.05	0.000226698	0.999819	-0.0379431	0.0510694	390.001	-0.742972	0.457946	-0.0958952	0.0514323	361.261	-1.8645	0.0630629	4.04276	0.132472
ROI_81	DorsAttn	7Networks_LH_DorsAttn_Post_13	0.0846735	0.0553698	154.461	1.52924	0.128251	-0.0316179	0.0513192	400.398	-0.616103	0.538177	-0.0941877	0.0520127	375.003	-1.81086	0.0709628	3.60537	0.164855
ROI_82	DorsAttn	7Networks_LH_DorsAttn_Post_14	-0.0441903	0.0601354	156.461	-0.734846	0.463533	-0.0485427	0.0503735	383.487	-0.963655	0.335826	-0.126741	0.0505995	352.589	-2.50479	0.0127031	7.0862	0.0289235
ROI_83	DorsAttn	7Networks_LH_DorsAttn_Post_15	0.0501935	0.053025	140.299	0.9466	0.34547	-0.0363241	0.0514112	404.467	-0.70654	0.480259	-0.102237	0.0523489	379.861	-1.95299	0.051555	4.33835	0.114272
ROI_84	DorsAttn	7Networks_LH_DorsAttn_Post_16	0.00404719	0.0592373	160.403	0.0683216	0.945615	-0.0458567	0.0506953	389.056	-0.904555	0.366261	-0.0592909	0.0509815	359.78	-1.16299	0.245605	2.07013	0.355204
ROI_85	DorsAttn	7Networks_LH_DorsAttn_Post_17	0.0345613	0.0603769	163.948	0.572426	0.567817	-0.0284557	0.0500935	383.583	-0.568052	0.570332	-0.0482142	0.0502743	354.139	-0.959023	0.338201	1.20601	0.547166
ROI_86	DorsAttn	7Networks_LH_DorsAttn_FEF_1	0.0526883	0.0553917	170.481	0.951195	0.342852	-0.0616753	0.0511509	406.704	-1.20575	0.228615	-0.0194278	0.0520283	385.524	-0.373409	0.70905	1.53559	0.464035
ROI_87	DorsAttn	7Networks_LH_DorsAttn_FEF_2	0.0761946	0.0523993	418	1.45411	0.146665	-0.0488031	0.0511465	418	-0.954184	0.340542	-0.0939255	0.052292	418	-1.79617	0.0731891	4.16289	0.12475
ROI_88	DorsAttn	7Networks_LH_DorsAttn_FEF_3	0.0387294	0.0556255	161.035	0.696253	0.487274	-0.0426564	0.0500181	401.876	-0.852819	0.394268	-0.041706	0.0507559	377.272	-0.821697	0.411768	1.28853	0.525049
ROI_89	DorsAttn	7Networks_LH_DorsAttn_FEF_4	0.0604786	0.0525846	418	1.15012	0.250752	-0.0235645	0.0513273	418	-0.459102	0.6464	-0.0674729	0.0524769	418	-1.28576	0.199237	1.90975	0.38486
ROI_8	Vis	7Networks_LH_Vis_8	0.0211913	0.0589583	157.253	0.359429	0.719757	-0.0543864	0.0511624	389.981	-1.06302	0.288433	-0.0326087	0.0517329	365.488	-0.630329	0.528873	1.48199	0.476641
ROI_90	DorsAttn	7Networks_LH_DorsAttn_PrCv_1	0.0873912	0.0592955	168.459	1.47382	0.142395	-0.0438353	0.0492424	390.185	-0.890193	0.373911	-0.0245968	0.0496359	363.684	-0.495544	0.620515	0.998503	0.606985
ROI_91	DorsAttn	7Networks_LH_DorsAttn_PrCv_2	0.040725	0.0597809	178.911	0.681238	0.496601	-0.0399736	0.0502967	394.854	-0.794757	0.427232	-0.0510637	0.0507522	370.919	-1.00614	0.315005	1.50909	0.470225
ROI_92	SalVentAttn	7Networks_LH_SalVentAttn_ParOper_1	-0.0147603	0.0596494	172.298	-0.247451	0.804854	-0.0253674	0.0488497	386.977	-0.519295	0.603852	0.00550756	0.0492581	362.856	0.11181	0.911036	0.312309	0.855427
ROI_93	SalVentAttn	7Networks_LH_SalVentAttn_ParOper_2	0.0665807	0.0612537	176.237	1.08697	0.278537	-0.0265159	0.0491858	382.009	-0.539097	0.590134	0.0068068	0.0494335	358.485	0.137696	0.890558	0.352619	0.838359
ROI_94	SalVentAttn	7Networks_LH_SalVentAttn_ParOper_3	0.0302339	0.0592268	178.999	0.510476	0.610347	-0.0629635	0.0480168	387.946	-1.31128	0.190539	-0.0250733	0.0483365	364.767	-0.518724	0.604268	1.99506	0.368789
ROI_95	SalVentAttn	7Networks_LH_SalVentAttn_ParOper_4	0.0562242	0.0607687	180.72	0.925218	0.356087	-0.0328824	0.0489468	383.279	-0.671799	0.502116	-0.0136912	0.0490318	359.48	-0.279231	0.780228	0.535481	0.765106
ROI_96	SalVentAttn	7Networks_LH_SalVentAttn_TempOcc_1	-0.0310089	0.0562862	169.545	-0.550913	0.582418	-0.0430942	0.0514518	401.33	-0.837564	0.402774	-0.0131984	0.0524704	381.763	-0.25154	0.801532	0.762775	0.682913
ROI_97	SalVentAttn	7Networks_LH_SalVentAttn_FrOperIns_1	0.0776396	0.0563336	170.25	1.37821	0.169947	-0.0277079	0.0504271	403.677	-0.549464	0.582991	-0.0138379	0.0514057	380.08	-0.26919	0.78793	0.402478	0.817717
ROI_98	SalVentAttn	7Networks_LH_SalVentAttn_FrOperIns_2	0.0405073	0.0549442	165.45	0.737244	0.462018	-0.101852	0.0512719	408.617	-1.98651	0.047644	0.0141625	0.0524605	386.462	0.269966	0.787331	4.3865	0.111554
ROI_99	SalVentAttn	7Networks_LH_SalVentAttn_FrOperIns_3	-0.0113914	0.0575471	168.859	-0.197948	0.843324	-0.0223981	0.0504977	400.455	-0.443547	0.657609	0.0251858	0.0513893	375.58	0.490099	0.62435	0.512297	0.774027
ROI_9	Vis	7Networks_LH_Vis_9	0.046144	0.0613199	176.046	0.752513	0.452748	-0.0254569	0.0504956	377.125	-0.504142	0.614456	-0.0779796	0.0508634	358.246	-1.53312	0.12613	2.679	0.261976
Left_Accumbens	Reward	Left_Accumbens	0.0449677	0.057564	169.423	0.781178	0.435788	-0.0250739	0.0509934	401.141	-0.49171	0.623194	-0.0172953	0.0518949	377.162	-0.333276	0.739111	0.327354	0.849016
Left_Amygdala	Reward	Left_Amygdala	0.00250533	0.0564135	170.282	0.0444102	0.964629	-0.0915353	0.0508313	403.724	-1.80077	0.0724857	-0.0419127	0.0518059	380.785	-0.809032	0.419002	3.94337	0.139222
Left_Caudate	Reward	Left_Caudate	0.0358043	0.0567323	169.868	0.63111	0.528817	-0.065846	0.0511423	404.616	-1.28751	0.198654	-0.0955742	0.0521669	381.315	-1.83209	0.0677185	4.92093	0.0853952
Left_Hippocampus	Default	Left_Hippocampus	0.0196935	0.0571938	167.473	0.34433	0.73103	-0.00576358	0.0507204	401.838	-0.113634	0.909585	-0.0585418	0.0516628	377.191	-1.13315	0.257871	1.36937	0.50425
Left_Pallidum	Reward	Left_Pallidum	0.0454286	0.0555973	174.295	0.8171	0.414987	-0.0334849	0.0508383	407.105	-0.658655	0.510489	-0.0619397	0.051922	385.447	-1.19294	0.233628	1.88053	0.390525
Left_Putamen	Reward	Left_Putamen	0.00585504	0.0563487	165.294	0.103907	0.917369	-0.0886524	0.0499246	401.313	-1.77573	0.0765359	-0.0658232	0.0508482	376.158	-1.2945	0.196285	4.74017	0.0934729
Left_Thalamus	Reward	Left_Thalamus	0.0282559	0.0554078	166.768	0.509962	0.610752	-0.0513619	0.0514155	407.228	-0.998958	0.318408	-0.0981732	0.0525562	385.58	-1.86797	0.0625253	4.52249	0.104221
Right_Accumbens	Reward	Right_Accumbens	0.0240983	0.057058	172.206	0.422347	0.673298	-0.00632908	0.0509652	402.049	-0.124184	0.901231	-0.0328711	0.0518514	378.057	-0.633947	0.526499	0.431055	0.806116
Right_Amygdala	Reward	Right_Amygdala	0.00113765	0.0537521	154.122	0.0211647	0.983142	-0.0750054	0.0508534	409.105	-1.47493	0.140999	-0.131315	0.0520977	385.541	-2.52055	0.0121199	8.37572	0.0151788
Right_Caudate	Reward	Right_Caudate	0.0127643	0.055126	172.566	0.231548	0.817164	-0.0356445	0.0514546	409.401	-0.692737	0.488867	-0.126342	0.0526487	388.618	-2.39973	0.0168772	6.3238	0.0423452
Right_Hippocampus	Default	Right_Hippocampus	0.0242414	0.0545171	149.903	0.444657	0.657209	-0.00206781	0.0516825	408.904	-0.0400098	0.968105	-0.105663	0.052957	384.56	-1.99527	0.0467186	4.15804	0.125052
Right_Pallidum	Reward	Right_Pallidum	0.0447934	0.0548623	164.183	0.816468	0.415415	-0.0446851	0.0503964	406.421	-0.886671	0.375781	-0.0580449	0.0514918	383.039	-1.12727	0.260336	2.06965	0.355289
Right_Putamen	Reward	Right_Putamen	0.0347724	0.0575506	170.858	0.604207	0.546508	-0.0743827	0.0495513	397.815	-1.50112	0.134117	-0.103175	0.0503454	372.509	-2.04935	0.0411278	6.39061	0.0409541
Right_Thalamus	Reward	Right_Thalamus	0.047212	0.0571323	170.236	0.826363	0.409755	-0.0574517	0.0509759	402.434	-1.12704	0.260399	-0.130258	0.0519289	379.25	-2.50839	0.0125449	7.62164	0.02213

### Sheet: Current
ROI	Network	region	KSADS_sum_alone_B	KSADS_sum_alone_SE	KSADS_sum_alone_df	KSADS_sum_alone_t	KSADS_sum_alone_P
ROI_100	SalVentAttn	7Networks_LH_SalVentAttn_FrOperIns_4	0.00352714	0.0528186	150.351	0.0667783	0.946847
ROI_101	SalVentAttn	7Networks_LH_SalVentAttn_FrOperIns_5	0.0380681	0.0577023	174.695	0.659732	0.510295
ROI_102	SalVentAttn	7Networks_LH_SalVentAttn_FrOperIns_6	0.0253562	0.0543085	174.405	0.466892	0.64116
ROI_103	SalVentAttn	7Networks_LH_SalVentAttn_FrOperIns_7	0.023964	0.0502083	439	0.477291	0.633392
ROI_104	SalVentAttn	7Networks_LH_SalVentAttn_FrOperIns_8	0.0103133	0.0532023	170.459	0.19385	0.846524
ROI_105	SalVentAttn	7Networks_LH_SalVentAttn_FrOperIns_9	0.0712258	0.0560555	176.241	1.27063	0.205535
ROI_106	SalVentAttn	7Networks_LH_SalVentAttn_PFCl_1	0.0190096	0.0525464	156.806	0.361768	0.718012
ROI_107	SalVentAttn	7Networks_LH_SalVentAttn_Med_1	0.0329762	0.052262	154.042	0.630979	0.528989
ROI_108	SalVentAttn	7Networks_LH_SalVentAttn_Med_2	0.0359659	0.0547619	158.606	0.656769	0.512282
ROI_109	SalVentAttn	7Networks_LH_SalVentAttn_Med_3	0.00927109	0.052897	172.419	0.175267	0.861076
ROI_10	Vis	7Networks_LH_Vis_10	0.0306971	0.0551892	159.742	0.556217	0.578841
ROI_110	SalVentAttn	7Networks_LH_SalVentAttn_Med_4	0.023194	0.0537925	156.966	0.431175	0.666933
ROI_111	SalVentAttn	7Networks_LH_SalVentAttn_Med_5	0.0776568	0.0524094	166.854	1.48173	0.140298
ROI_112	SalVentAttn	7Networks_LH_SalVentAttn_Med_6	0.0419872	0.0500803	434	0.838397	0.402269
ROI_113	SalVentAttn	7Networks_LH_SalVentAttn_Med_7	-0.0144925	0.0550337	157.311	-0.263338	0.792635
ROI_114	Limbic	7Networks_LH_Limbic_OFC_1	0.057496	0.0546965	172.62	1.05118	0.294644
ROI_115	Limbic	7Networks_LH_Limbic_OFC_2	0.026713	0.0535577	160.069	0.498771	0.618626
ROI_116	Limbic	7Networks_LH_Limbic_OFC_3	-0.0259328	0.0506995	143.791	-0.5115	0.609785
ROI_117	Limbic	7Networks_LH_Limbic_OFC_4	0.018258	0.0510685	141.353	0.35752	0.721236
ROI_118	Limbic	7Networks_LH_Limbic_OFC_5	0.0304761	0.0570788	170.653	0.533929	0.594085
ROI_11	Vis	7Networks_LH_Vis_11	0.0211499	0.0560927	160.638	0.377053	0.706632
ROI_120	Limbic	7Networks_LH_Limbic_TempPole_2	0.00698742	0.0538095	165.658	0.129855	0.896839
ROI_121	Limbic	7Networks_LH_Limbic_TempPole_3	0.0346819	0.0507907	436	0.68284	0.49507
ROI_123	Limbic	7Networks_LH_Limbic_TempPole_5	0.00800936	0.051531	165.161	0.155428	0.876674
ROI_124	Limbic	7Networks_LH_Limbic_TempPole_6	-0.00154738	0.0519752	166.786	-0.0297716	0.976285
ROI_125	Limbic	7Networks_LH_Limbic_TempPole_7	0.0441423	0.0532208	165.555	0.829417	0.408063
ROI_126	Limbic	7Networks_LH_Limbic_TempPole_8	0.00632178	0.0502637	434	0.125772	0.89997
ROI_127	Cont	7Networks_LH_Cont_Par_1	0.141899	0.0545624	157.792	2.60068	0.0101881
ROI_128	Cont	7Networks_LH_Cont_Par_2	0.0768807	0.0595201	175.93	1.29168	0.198164
ROI_129	Cont	7Networks_LH_Cont_Par_3	0.0764068	0.0564721	177.113	1.353	0.17778
ROI_12	Vis	7Networks_LH_Vis_12	0.0207458	0.0595897	170.692	0.348143	0.728161
ROI_130	Cont	7Networks_LH_Cont_Par_4	0.0765535	0.0543507	167.337	1.40851	0.160835
ROI_131	Cont	7Networks_LH_Cont_Par_5	0.0439504	0.0560316	170.13	0.784386	0.433904
ROI_132	Cont	7Networks_LH_Cont_Par_6	-0.00968475	0.0575797	175.562	-0.168197	0.866622
ROI_133	Cont	7Networks_LH_Cont_Temp_1	0.0297745	0.059838	169.836	0.497585	0.61942
ROI_134	Cont	7Networks_LH_Cont_OFC_1	0.0804032	0.0554769	164.448	1.44931	0.149155
ROI_135	Cont	7Networks_LH_Cont_PFCl_1	0.0391824	0.0570238	183.737	0.687124	0.492871
ROI_136	Cont	7Networks_LH_Cont_PFCl_2	0.0248986	0.0587974	175.718	0.423464	0.672475
ROI_137	Cont	7Networks_LH_Cont_PFCl_3	0.078601	0.0574586	178.066	1.36796	0.173048
ROI_138	Cont	7Networks_LH_Cont_PFCl_4	0.00847598	0.0565196	163.887	0.149965	0.880976
ROI_139	Cont	7Networks_LH_Cont_PFCl_5	0.0400541	0.0567153	169.81	0.706232	0.481012
ROI_13	Vis	7Networks_LH_Vis_13	-0.0528238	0.0535558	163.37	-0.986332	0.325429
ROI_140	Cont	7Networks_LH_Cont_PFCl_6	0.0277678	0.0574736	181.947	0.483141	0.629577
ROI_141	Cont	7Networks_LH_Cont_PFCl_7	-0.00419758	0.0584203	191.956	-0.0718513	0.942795
ROI_142	Cont	7Networks_LH_Cont_PFCl_8	0.00732011	0.0560728	172.689	0.130547	0.896286
ROI_143	Cont	7Networks_LH_Cont_PFCv_1	-0.0308468	0.0517741	162.829	-0.595797	0.552138
ROI_144	Cont	7Networks_LH_Cont_pCun_1	0.0838989	0.0566848	176.599	1.4801	0.14063
ROI_145	Cont	7Networks_LH_Cont_pCun_2	0.0472557	0.0523627	161.99	0.902468	0.368148
ROI_146	Cont	7Networks_LH_Cont_Cing_1	0.0030988	0.0528239	165.743	0.0586628	0.953291
ROI_147	Cont	7Networks_LH_Cont_Cing_2	0.0471549	0.0575126	188.359	0.819905	0.413307
ROI_148	Cont	7Networks_LH_Cont_PFCmp_1	-0.020846	0.0544	165.533	-0.383199	0.702064
ROI_149	Default	7Networks_LH_Default_Temp_1	-0.0397042	0.0560889	167.407	-0.70788	0.480004
ROI_14	Vis	7Networks_LH_Vis_14	-0.0522189	0.0570422	163.164	-0.915443	0.36131
ROI_150	Default	7Networks_LH_Default_Temp_2	-0.00513733	0.0559753	176.038	-0.0917784	0.926978
ROI_151	Default	7Networks_LH_Default_Temp_3	3.16602e-06	0.0568701	168.78	5.56711e-05	0.999956
ROI_152	Default	7Networks_LH_Default_Temp_4	0.000817609	0.0544794	169.982	0.0150077	0.988044
ROI_153	Default	7Networks_LH_Default_Temp_5	0.0103855	0.0516223	146.682	0.201183	0.840834
ROI_154	Default	7Networks_LH_Default_Temp_6	-0.0391463	0.0577987	174.431	-0.677286	0.499122
ROI_155	Default	7Networks_LH_Default_Temp_7	-0.0035044	0.0550259	175.863	-0.0636863	0.949292
ROI_156	Default	7Networks_LH_Default_Temp_8	-0.00713795	0.0548879	173.521	-0.130046	0.896681
ROI_157	Default	7Networks_LH_Default_Temp_9	0.00173233	0.0546998	173.237	0.0316698	0.974772
ROI_158	Default	7Networks_LH_Default_Temp_10	-0.0463524	0.0587041	187.536	-0.789594	0.430762
ROI_159	Default	7Networks_LH_Default_Par_1	-0.0271341	0.0559628	166.213	-0.484859	0.628415
ROI_15	Vis	7Networks_LH_Vis_15	0.0526942	0.0564852	172.947	0.932885	0.35218
ROI_160	Default	7Networks_LH_Default_Par_2	0.0235561	0.0544296	157.931	0.432782	0.665764
ROI_161	Default	7Networks_LH_Default_Par_3	0.105784	0.0559036	165.982	1.89226	0.060198
ROI_162	Default	7Networks_LH_Default_Par_4	0.0475729	0.0558095	153.866	0.852416	0.395308
ROI_163	Default	7Networks_LH_Default_Par_5	0.0279143	0.0560449	166.813	0.49807	0.619091
ROI_164	Default	7Networks_LH_Default_Par_6	0.0597425	0.0569123	170.82	1.04973	0.295325
ROI_165	Default	7Networks_LH_Default_Par_7	0.034337	0.0564338	169.317	0.608447	0.543706
ROI_166	Default	7Networks_LH_Default_PFC_1	0.0256912	0.0543599	161.162	0.472613	0.637129
ROI_167	Default	7Networks_LH_Default_PFC_2	0.038724	0.055007	172.381	0.703983	0.482393
ROI_168	Reward	7Networks_LH_Default_PFC_3	-0.0233192	0.0545921	157.305	-0.427154	0.669852
ROI_169	Reward	7Networks_LH_Default_PFC_4	0.000139132	0.050609	152.284	0.00274915	0.99781
ROI_16	Vis	7Networks_LH_Vis_16	0.0461871	0.0533488	150.459	0.865758	0.388001
ROI_170	Default	7Networks_LH_Default_PFC_5	-0.0520949	0.0565746	178.938	-0.920817	0.358386
ROI_171	Default	7Networks_LH_Default_PFC_6	0.0688796	0.0560096	179.09	1.22978	0.220392
ROI_172	Default	7Networks_LH_Default_PFC_7	-0.0535996	0.0566956	181.76	-0.945392	0.345714
ROI_173	Default	7Networks_LH_Default_PFC_8	0.00343712	0.0554356	170.447	0.062002	0.950634
ROI_174	Reward	7Networks_LH_Default_PFC_9	0.014148	0.0509389	162.969	0.277744	0.781561
ROI_175	Default	7Networks_LH_Default_PFC_10	-0.0445113	0.0541353	169.249	-0.822223	0.412107
ROI_176	Default	7Networks_LH_Default_PFC_11	0.0151271	0.0575796	162.011	0.262716	0.793103
ROI_177	Reward	7Networks_LH_Default_PFC_12	0.0210838	0.0528594	151.228	0.398865	0.690555
ROI_178	Default	7Networks_LH_Default_PFC_13	-0.0346785	0.0524262	167.873	-0.661473	0.509216
ROI_179	Default	7Networks_LH_Default_PFC_14	-0.0504796	0.0568552	170.435	-0.887861	0.375867
ROI_17	Vis	7Networks_LH_Vis_17	-0.0169109	0.0528589	148.613	-0.319926	0.749474
ROI_180	Default	7Networks_LH_Default_PFC_15	-0.00451036	0.0530965	159.029	-0.0849465	0.932411
ROI_181	Default	7Networks_LH_Default_PFC_16	0.0591962	0.0563622	176.616	1.05028	0.295023
ROI_182	Default	7Networks_LH_Default_PFC_17	0.0118445	0.0567723	186.07	0.208632	0.834964
ROI_183	Default	7Networks_LH_Default_PFC_18	-0.0602413	0.0581727	184.509	-1.03556	0.301763
ROI_184	Default	7Networks_LH_Default_PFC_19	0.0117307	0.0587312	180.071	0.199736	0.841912
ROI_185	Default	7Networks_LH_Default_PFC_20	-0.00911284	0.0541854	173.225	-0.168179	0.866639
ROI_186	Default	7Networks_LH_Default_PFC_21	0.0817032	0.0549308	171.496	1.48738	0.13875
ROI_187	Default	7Networks_LH_Default_PFC_22	0.112354	0.056017	173.228	2.00572	0.0464424
ROI_188	Default	7Networks_LH_Default_PFC_23	-0.00255716	0.057053	164.098	-0.0448209	0.964305
ROI_189	Default	7Networks_LH_Default_PFC_24	-0.0259388	0.0543759	158.439	-0.477028	0.634
ROI_18	Vis	7Networks_LH_Vis_18	0.0648161	0.0537024	168.788	1.20695	0.22914
ROI_190	Default	7Networks_LH_Default_pCunPCC_1	0.075742	0.0508034	128.304	1.49088	0.138446
ROI_191	Default	7Networks_LH_Default_pCunPCC_2	0.0832283	0.0543893	144.879	1.53023	0.12814
ROI_192	Default	7Networks_LH_Default_pCunPCC_3	0.0709396	0.0567482	146.872	1.25008	0.21326
ROI_193	Default	7Networks_LH_Default_pCunPCC_4	0.0449404	0.0567049	167.444	0.792531	0.429173
ROI_194	Default	7Networks_LH_Default_pCunPCC_5	0.124666	0.0551088	161.218	2.26218	0.0250223
ROI_195	Default	7Networks_LH_Default_pCunPCC_6	0.0837299	0.0573551	159.497	1.45985	0.146298
ROI_196	Default	7Networks_LH_Default_pCunPCC_7	-0.00808628	0.057595	165.506	-0.140399	0.888515
ROI_197	Default	7Networks_LH_Default_pCunPCC_8	0.0339099	0.0545387	170.241	0.621758	0.534933
ROI_198	Default	7Networks_LH_Default_pCunPCC_9	0.0308154	0.0533544	156.062	0.57756	0.564393
ROI_199	Default	7Networks_LH_Default_pCunPCC_10	0.0941549	0.0570729	165.204	1.64973	0.100898
ROI_19	Vis	7Networks_LH_Vis_19	0.0295882	0.0584377	182.073	0.50632	0.613245
ROI_1	Vis	7Networks_LH_Vis_1	-0.00575627	0.0555511	170.063	-0.103621	0.917592
ROI_200	Default	7Networks_LH_Default_pCunPCC_11	0.0312093	0.0530378	175.411	0.588435	0.556997
ROI_201	Vis	7Networks_RH_Vis_1	-0.035024	0.056512	147.154	-0.619763	0.536373
ROI_202	Vis	7Networks_RH_Vis_2	-0.00432123	0.0523986	148.855	-0.0824685	0.934385
ROI_203	Vis	7Networks_RH_Vis_3	0.00722472	0.0560699	162.857	0.128852	0.897634
ROI_204	Vis	7Networks_RH_Vis_4	0.0400472	0.0560936	167.231	0.713934	0.476263
ROI_205	Vis	7Networks_RH_Vis_5	0.0752555	0.0535712	147.92	1.40478	0.162184
ROI_206	Vis	7Networks_RH_Vis_6	0.00924958	0.0540812	160.496	0.171031	0.864415
ROI_207	Vis	7Networks_RH_Vis_7	-0.0344131	0.0528927	156.106	-0.650621	0.516248
ROI_208	Vis	7Networks_RH_Vis_8	-0.00557693	0.056297	174.352	-0.0990627	0.921202
ROI_209	Vis	7Networks_RH_Vis_9	0.018154	0.058081	162.324	0.312564	0.755013
ROI_20	Vis	7Networks_LH_Vis_20	0.0169844	0.0531829	151.561	0.319358	0.749895
ROI_210	Vis	7Networks_RH_Vis_10	-0.0197404	0.0585322	179.067	-0.337258	0.736318
ROI_211	Vis	7Networks_RH_Vis_11	0.0536538	0.0566215	166.181	0.947587	0.344716
ROI_212	Vis	7Networks_RH_Vis_12	0.0434284	0.0535762	158.715	0.810591	0.418815
ROI_213	Vis	7Networks_RH_Vis_13	-0.0275479	0.058391	174.208	-0.471783	0.637672
ROI_214	Vis	7Networks_RH_Vis_14	0.0210391	0.0514833	153.162	0.408659	0.683361
ROI_215	Vis	7Networks_RH_Vis_15	0.0731775	0.0519756	159.425	1.40792	0.161101
ROI_216	Vis	7Networks_RH_Vis_16	-0.0114435	0.054667	156.913	-0.209331	0.834461
ROI_217	Vis	7Networks_RH_Vis_17	0.0688493	0.0515564	143.406	1.33542	0.183856
ROI_218	Vis	7Networks_RH_Vis_18	-0.0980576	0.0627509	181.334	-1.56265	0.119879
ROI_219	Vis	7Networks_RH_Vis_19	0.0757054	0.0534008	165.939	1.41768	0.158158
ROI_21	Vis	7Networks_LH_Vis_21	0.0589897	0.0526673	155.686	1.12004	0.26442
ROI_220	Vis	7Networks_RH_Vis_20	0.0480657	0.0537381	161.892	0.894443	0.372413
ROI_221	Vis	7Networks_RH_Vis_21	0.00559953	0.0584277	172.605	0.095837	0.923761
ROI_222	Vis	7Networks_RH_Vis_22	-0.00191138	0.0561444	162.426	-0.034044	0.972884
ROI_223	Vis	7Networks_RH_Vis_23	0.0824934	0.0538344	170.552	1.53236	0.127288
ROI_224	Vis	7Networks_RH_Vis_24	0.0419597	0.0524389	134.406	0.800164	0.425028
ROI_225	Vis	7Networks_RH_Vis_25	0.0464991	0.0529785	161.111	0.877697	0.381415
ROI_226	Vis	7Networks_RH_Vis_26	0.0376898	0.0552949	177.116	0.681613	0.496374
ROI_227	Vis	7Networks_RH_Vis_27	0.0430503	0.0557988	167.063	0.771527	0.441485
ROI_228	Vis	7Networks_RH_Vis_28	0.0269032	0.0540068	165.025	0.498144	0.619046
ROI_229	Vis	7Networks_RH_Vis_29	0.0228326	0.057224	172.135	0.399005	0.690384
ROI_22	Vis	7Networks_LH_Vis_22	0.0495385	0.0542576	156.726	0.913024	0.362632
ROI_230	Vis	7Networks_RH_Vis_30	0.0319617	0.0579046	175.686	0.551972	0.581669
ROI_231	SomMot	7Networks_RH_SomMot_1	0.0139713	0.0544792	170.758	0.256452	0.797911
ROI_232	SomMot	7Networks_RH_SomMot_2	0.0463323	0.0517465	162.334	0.89537	0.371915
ROI_233	SomMot	7Networks_RH_SomMot_3	0.062783	0.0550208	181.984	1.14108	0.255336
ROI_234	SomMot	7Networks_RH_SomMot_4	0.0407597	0.0535294	163.765	0.761445	0.447487
ROI_235	SomMot	7Networks_RH_SomMot_5	0.0341002	0.0536988	173.991	0.635027	0.526245
ROI_236	SomMot	7Networks_RH_SomMot_6	-0.00891325	0.0516292	148.646	-0.17264	0.86317
ROI_237	SomMot	7Networks_RH_SomMot_7	0.0340979	0.0570612	174.857	0.597567	0.550902
ROI_238	SomMot	7Networks_RH_SomMot_8	0.00134211	0.05676	176.955	0.0236454	0.981162
ROI_239	SomMot	7Networks_RH_SomMot_9	0.00310849	0.05208	169.801	0.0596868	0.952475
ROI_240	SomMot	7Networks_RH_SomMot_10	0.00996083	0.0494431	439	0.201461	0.840432
ROI_241	SomMot	7Networks_RH_SomMot_11	0.00892816	0.0549287	186.82	0.162541	0.871056
ROI_242	SomMot	7Networks_RH_SomMot_12	0.034372	0.0543937	158.304	0.63191	0.528357
ROI_243	SomMot	7Networks_RH_SomMot_13	0.0157469	0.0524773	157.019	0.30007	0.76452
ROI_244	SomMot	7Networks_RH_SomMot_14	0.0226278	0.0584173	185.374	0.387347	0.698943
ROI_245	SomMot	7Networks_RH_SomMot_15	0.0304527	0.0578668	161.878	0.526255	0.599431
ROI_246	SomMot	7Networks_RH_SomMot_16	0.0417025	0.0518895	157.797	0.803678	0.422792
ROI_247	SomMot	7Networks_RH_SomMot_17	0.0164848	0.0555113	169.291	0.296963	0.766859
ROI_248	SomMot	7Networks_RH_SomMot_18	-0.0421589	0.0584144	168.363	-0.721721	0.471467
ROI_249	SomMot	7Networks_RH_SomMot_19	0.0365961	0.0528409	148.336	0.692572	0.489661
ROI_24	Vis	7Networks_LH_Vis_24	0.0679871	0.0543939	172.241	1.2499	0.213031
ROI_250	SomMot	7Networks_RH_SomMot_20	-0.00914172	0.050017	438	-0.182772	0.855061
ROI_251	SomMot	7Networks_RH_SomMot_21	0.00360166	0.0539794	168.304	0.0667229	0.946882
ROI_252	SomMot	7Networks_RH_SomMot_22	-0.0175761	0.0521485	163.148	-0.33704	0.73652
ROI_253	SomMot	7Networks_RH_SomMot_23	0.0505136	0.05245	161.747	0.963081	0.336944
ROI_254	SomMot	7Networks_RH_SomMot_24	0.00406543	0.0555533	157.245	0.0731808	0.941755
ROI_255	SomMot	7Networks_RH_SomMot_25	0.0134369	0.0542834	172.238	0.247533	0.80479
ROI_256	SomMot	7Networks_RH_SomMot_26	0.0282945	0.0526222	165.369	0.537691	0.591513
ROI_257	SomMot	7Networks_RH_SomMot_27	0.00709344	0.0500968	433	0.141595	0.887466
ROI_258	SomMot	7Networks_RH_SomMot_28	0.00235547	0.0494785	432	0.0476059	0.962052
ROI_259	SomMot	7Networks_RH_SomMot_29	0.0103222	0.0522121	169.963	0.197697	0.843519
ROI_25	Vis	7Networks_LH_Vis_25	0.0459416	0.0533034	163.321	0.861889	0.390012
ROI_260	SomMot	7Networks_RH_SomMot_30	-0.022935	0.0502175	132.827	-0.456713	0.648623
ROI_261	SomMot	7Networks_RH_SomMot_31	0.0102855	0.0524907	150.724	0.195949	0.844914
ROI_262	SomMot	7Networks_RH_SomMot_32	0.0164531	0.050904	144.677	0.323217	0.746997
ROI_263	SomMot	7Networks_RH_SomMot_33	0.0142109	0.0496599	436	0.286164	0.774888
ROI_264	SomMot	7Networks_RH_SomMot_34	-0.0158907	0.0502435	435	-0.316274	0.751947
ROI_265	SomMot	7Networks_RH_SomMot_35	-0.0286644	0.0515771	144.007	-0.555757	0.579239
ROI_266	SomMot	7Networks_RH_SomMot_36	0.0151326	0.0580222	172.567	0.260807	0.794553
ROI_267	SomMot	7Networks_RH_SomMot_37	0.0178707	0.0519069	157.497	0.344284	0.731092
ROI_268	SomMot	7Networks_RH_SomMot_38	-0.043998	0.0544787	151.57	-0.807618	0.420576
ROI_269	SomMot	7Networks_RH_SomMot_39	-0.0358166	0.052635	146.816	-0.680472	0.497278
ROI_26	Vis	7Networks_LH_Vis_26	0.0590677	0.0507475	144.806	1.16395	0.246358
ROI_270	SomMot	7Networks_RH_SomMot_40	-0.0156194	0.0527454	156.021	-0.296129	0.767525
ROI_271	DorsAttn	7Networks_RH_DorsAttn_Post_1	0.0739249	0.0570995	158.387	1.29467	0.197319
ROI_272	DorsAttn	7Networks_RH_DorsAttn_Post_2	0.0381457	0.0572216	167.612	0.666631	0.505924
ROI_273	DorsAttn	7Networks_RH_DorsAttn_Post_3	0.00350609	0.0535467	168.071	0.0654772	0.947872
ROI_274	DorsAttn	7Networks_RH_DorsAttn_Post_4	0.0970645	0.057673	171.131	1.68302	0.0941956
ROI_275	DorsAttn	7Networks_RH_DorsAttn_Post_5	0.0488199	0.0556403	173.733	0.877419	0.381471
ROI_276	DorsAttn	7Networks_RH_DorsAttn_Post_6	0.0273076	0.0534555	169.45	0.510848	0.610123
ROI_277	DorsAttn	7Networks_RH_DorsAttn_Post_7	0.077491	0.058132	166.523	1.33302	0.184347
ROI_278	DorsAttn	7Networks_RH_DorsAttn_Post_8	0.0186583	0.0542871	162.992	0.343696	0.731518
ROI_279	DorsAttn	7Networks_RH_DorsAttn_Post_9	0.0268193	0.0529536	185.453	0.506468	0.61313
ROI_27	Vis	7Networks_LH_Vis_27	-0.0224092	0.0541056	175.625	-0.414176	0.679251
ROI_280	DorsAttn	7Networks_RH_DorsAttn_Post_10	0.0249159	0.0569932	168.346	0.437173	0.662546
ROI_281	DorsAttn	7Networks_RH_DorsAttn_Post_11	0.0183462	0.0560975	163.441	0.327041	0.744056
ROI_282	DorsAttn	7Networks_RH_DorsAttn_Post_12	0.034278	0.0554035	165.772	0.618697	0.536965
ROI_283	DorsAttn	7Networks_RH_DorsAttn_Post_13	0.0581501	0.0560839	167.775	1.03684	0.301302
ROI_284	DorsAttn	7Networks_RH_DorsAttn_Post_14	0.0281344	0.0553385	150.87	0.508407	0.611911
ROI_285	DorsAttn	7Networks_RH_DorsAttn_Post_15	0.0848737	0.0545213	173.753	1.55671	0.12136
ROI_286	DorsAttn	7Networks_RH_DorsAttn_Post_16	-0.00367517	0.0571046	158.658	-0.0643585	0.948766
ROI_287	DorsAttn	7Networks_RH_DorsAttn_Post_17	0.0334753	0.0509253	146.76	0.657342	0.511991
ROI_288	DorsAttn	7Networks_RH_DorsAttn_Post_18	0.0183067	0.0564884	167.164	0.324079	0.746283
ROI_289	DorsAttn	7Networks_RH_DorsAttn_Post_19	-0.00206461	0.0539004	157.891	-0.0383041	0.969494
ROI_290	DorsAttn	7Networks_RH_DorsAttn_FEF_1	-0.0586761	0.0510748	160.232	-1.14883	0.25234
ROI_291	DorsAttn	7Networks_RH_DorsAttn_FEF_2	0.0330793	0.0509864	166.404	0.648786	0.517371
ROI_292	DorsAttn	7Networks_RH_DorsAttn_FEF_3	0.0169455	0.054301	143.91	0.312066	0.755442
ROI_293	DorsAttn	7Networks_RH_DorsAttn_PrCv_1	0.0304499	0.0540875	172.481	0.562975	0.574183
ROI_294	SalVentAttn	7Networks_RH_SalVentAttn_TempOccPar_1	0.0098411	0.0553908	171.803	0.177667	0.859194
ROI_295	SalVentAttn	7Networks_RH_SalVentAttn_TempOccPar_2	0.000257321	0.0534947	165.602	0.0048102	0.996168
ROI_296	SalVentAttn	7Networks_RH_SalVentAttn_TempOccPar_3	0.066112	0.0565087	179.138	1.16994	0.243577
ROI_297	SalVentAttn	7Networks_RH_SalVentAttn_TempOccPar_4	0.0293726	0.0558015	173.916	0.526377	0.599297
ROI_298	SalVentAttn	7Networks_RH_SalVentAttn_TempOccPar_5	-0.00794035	0.0565834	165.769	-0.14033	0.88857
ROI_299	SalVentAttn	7Networks_RH_SalVentAttn_TempOccPar_6	0.03284	0.058195	170.808	0.564311	0.573283
ROI_29	Vis	7Networks_LH_Vis_29	-0.0378919	0.0573026	175.851	-0.66126	0.509311
ROI_2	Vis	7Networks_LH_Vis_2	0.0466334	0.0534894	157.079	0.871825	0.384634
ROI_300	SalVentAttn	7Networks_RH_SalVentAttn_TempOccPar_7	0.0266436	0.0553807	169.069	0.481099	0.631068
ROI_301	SalVentAttn	7Networks_RH_SalVentAttn_PrC_1	0.0235423	0.0542783	172.49	0.433732	0.665025
ROI_302	SalVentAttn	7Networks_RH_SalVentAttn_FrOperIns_1	0.0640638	0.0509189	153.782	1.25815	0.210243
ROI_303	SalVentAttn	7Networks_RH_SalVentAttn_FrOperIns_2	0.00534014	0.0545215	173.368	0.0979456	0.922089
ROI_304	SalVentAttn	7Networks_RH_SalVentAttn_FrOperIns_3	0.0893996	0.0529872	164.663	1.68719	0.0934596
ROI_305	SalVentAttn	7Networks_RH_SalVentAttn_FrOperIns_4	0.0405219	0.0539141	167.891	0.751602	0.453343
ROI_306	SalVentAttn	7Networks_RH_SalVentAttn_FrOperIns_5	0.0388176	0.0573968	173.271	0.676302	0.499751
ROI_307	SalVentAttn	7Networks_RH_SalVentAttn_FrOperIns_6	-0.0284169	0.0539048	173.206	-0.527169	0.598751
ROI_308	SalVentAttn	7Networks_RH_SalVentAttn_FrOperIns_7	0.0396694	0.0524678	166.358	0.756071	0.450676
ROI_309	SalVentAttn	7Networks_RH_SalVentAttn_FrOperIns_8	0.03459	0.0570885	180.733	0.605902	0.54534
ROI_30	Vis	7Networks_LH_Vis_30	0.0542656	0.0547241	171.013	0.991622	0.322783
ROI_310	SalVentAttn	7Networks_RH_SalVentAttn_PFCl_1	0.0029939	0.0536606	171.888	0.0557932	0.955571
ROI_311	SalVentAttn	7Networks_RH_SalVentAttn_Med_1	0.0286113	0.0527402	153.824	0.542496	0.588262
ROI_312	SalVentAttn	7Networks_RH_SalVentAttn_Med_2	0.0228755	0.055734	156.54	0.41044	0.682044
ROI_313	SalVentAttn	7Networks_RH_SalVentAttn_Med_3	0.0153939	0.0529442	157.778	0.290757	0.771619
ROI_314	SalVentAttn	7Networks_RH_SalVentAttn_Med_4	0.00521155	0.0544799	170.421	0.0956602	0.923903
ROI_315	SalVentAttn	7Networks_RH_SalVentAttn_Med_5	-0.0328996	0.0504518	435	-0.652099	0.514681
ROI_316	SalVentAttn	7Networks_RH_SalVentAttn_Med_6	-0.0348915	0.0497489	438	-0.701353	0.483455
ROI_317	SalVentAttn	7Networks_RH_SalVentAttn_Med_7	-0.0220273	0.0508204	144.121	-0.433434	0.665347
ROI_318	SalVentAttn	7Networks_RH_SalVentAttn_Med_8	0.0486854	0.0538406	161.407	0.904252	0.36721
ROI_319	Reward	7Networks_RH_Limbic_OFC_1	0.0469886	0.0534507	169.006	0.879101	0.380595
ROI_31	Vis	7Networks_LH_Vis_31	0.0731614	0.0565144	161.643	1.29456	0.197318
ROI_320	Limbic	7Networks_RH_Limbic_OFC_2	-0.0226039	0.055314	168.121	-0.408648	0.683318
ROI_321	Limbic	7Networks_RH_Limbic_OFC_3	-0.00630703	0.0537955	156.716	-0.117241	0.906819
ROI_322	Reward	7Networks_RH_Limbic_OFC_4	-0.0130461	0.0523065	161.9	-0.249416	0.803355
ROI_323	Limbic	7Networks_RH_Limbic_OFC_5	0.0125899	0.0508968	141.557	0.247361	0.804987
ROI_324	Limbic	7Networks_RH_Limbic_OFC_6	-0.0301144	0.0581055	171.341	-0.518271	0.604938
ROI_325	Limbic	7Networks_RH_Limbic_TempPole_1	-0.0303464	0.0514513	422	-0.589808	0.555635
ROI_326	Limbic	7Networks_RH_Limbic_TempPole_2	-0.0115593	0.051559	151.077	-0.224196	0.822907
ROI_328	Limbic	7Networks_RH_Limbic_TempPole_4	-0.00802037	0.0504589	435	-0.158949	0.873783
ROI_329	Limbic	7Networks_RH_Limbic_TempPole_5	-0.0283898	0.0512118	152.63	-0.554361	0.580143
ROI_32	SomMot	7Networks_LH_SomMot_1	0.0634316	0.0567293	170.793	1.11814	0.265075
ROI_330	Limbic	7Networks_RH_Limbic_TempPole_6	-0.0176134	0.0517005	150.801	-0.340681	0.733818
ROI_331	Limbic	7Networks_RH_Limbic_TempPole_7	0.04236	0.0501021	440	0.845473	0.398306
ROI_332	Cont	7Networks_RH_Cont_Par_1	0.0434442	0.0550472	178.946	0.789218	0.431029
ROI_333	Cont	7Networks_RH_Cont_Par_2	-0.00442842	0.057876	165.163	-0.0765156	0.939101
ROI_334	Cont	7Networks_RH_Cont_Par_3	0.0815728	0.0555991	171.018	1.46716	0.144169
ROI_335	Cont	7Networks_RH_Cont_Par_4	-0.00995608	0.0566559	172.247	-0.175729	0.860713
ROI_337	Cont	7Networks_RH_Cont_Par_6	0.0430921	0.0561282	172.156	0.767744	0.443691
ROI_338	Cont	7Networks_RH_Cont_Temp_1	0.0334091	0.0572962	169.268	0.583094	0.560606
ROI_339	Cont	7Networks_RH_Cont_Temp_2	0.0228824	0.0578954	167.244	0.395236	0.693172
ROI_33	SomMot	7Networks_LH_SomMot_2	0.0295298	0.0602336	164.291	0.490255	0.624608
ROI_340	Reward	7Networks_RH_Cont_PFCv_1	-0.0229275	0.0542321	172.137	-0.422767	0.672993
ROI_341	Cont	7Networks_RH_Cont_PFCl_1	-0.0271793	0.0554948	163.235	-0.489763	0.624959
ROI_342	Cont	7Networks_RH_Cont_PFCl_2	-0.0261834	0.0592799	172.689	-0.441691	0.659265
ROI_343	Cont	7Networks_RH_Cont_PFCl_3	-0.020996	0.0551055	169.651	-0.381015	0.703669
ROI_344	Cont	7Networks_RH_Cont_PFCl_4	-0.113502	0.0583656	169.296	-1.94467	0.0534718
ROI_345	Cont	7Networks_RH_Cont_PFCl_5	-0.0546192	0.0587366	181.964	-0.9299	0.353655
ROI_346	Cont	7Networks_RH_Cont_PFCl_6	-0.0336328	0.0565912	179.484	-0.594311	0.553052
ROI_347	Cont	7Networks_RH_Cont_PFCl_7	0.0129527	0.0569313	179.62	0.227515	0.820282
ROI_348	Cont	7Networks_RH_Cont_PFCl_8	-0.0219649	0.0531665	165.144	-0.413135	0.680044
ROI_349	Cont	7Networks_RH_Cont_PFCl_9	0.043655	0.0554166	188.362	0.787761	0.431827
ROI_34	SomMot	7Networks_LH_SomMot_3	0.0231046	0.051806	147.718	0.445982	0.656263
ROI_350	Cont	7Networks_RH_Cont_PFCl_10	0.0448778	0.0559765	184.831	0.801726	0.423741
ROI_351	Cont	7Networks_RH_Cont_PFCl_11	0.0192812	0.0549127	174.24	0.351124	0.725919
ROI_352	Cont	7Networks_RH_Cont_PFCl_12	0.00783652	0.0543309	177.863	0.144237	0.885477
ROI_353	Cont	7Networks_RH_Cont_PFCl_13	0.00667131	0.0558836	179.369	0.119379	0.905109
ROI_354	Cont	7Networks_RH_Cont_PFCl_14	0.0238224	0.0544482	172.765	0.437524	0.662278
ROI_355	Cont	7Networks_RH_Cont_PFCl_15	0.0784776	0.0500847	153.258	1.5669	0.119201
ROI_356	Cont	7Networks_RH_Cont_pCun_1	0.0929953	0.0540292	171.884	1.7212	0.087013
ROI_357	Cont	7Networks_RH_Cont_pCun_2	0.0944666	0.0568033	172.267	1.66305	0.0981211
ROI_358	Cont	7Networks_RH_Cont_Cing_1	0.051837	0.0565831	179.672	0.916122	0.360831
ROI_359	Cont	7Networks_RH_Cont_Cing_2	-0.0107298	0.0531939	163.732	-0.201711	0.840393
ROI_35	SomMot	7Networks_LH_SomMot_4	0.0239202	0.0535711	168.074	0.446513	0.655801
ROI_360	Reward	7Networks_RH_Cont_PFCmp_1	-0.0230139	0.056377	168.111	-0.408214	0.683636
ROI_361	Cont	7Networks_RH_Cont_PFCmp_2	-0.0119065	0.0544825	170.887	-0.218538	0.827271
ROI_362	Default	7Networks_RH_Default_Par_1	0.0206214	0.0539421	165.23	0.382288	0.702739
ROI_363	Default	7Networks_RH_Default_Par_2	0.0313463	0.0552825	179.042	0.56702	0.571411
ROI_364	Default	7Networks_RH_Default_Par_3	0.0202314	0.0539121	168.859	0.375267	0.707933
ROI_365	Default	7Networks_RH_Default_Par_4	0.0587103	0.0531454	159.717	1.10471	0.270946
ROI_366	Default	7Networks_RH_Default_Par_5	0.0621112	0.0566084	176.466	1.09721	0.274045
ROI_367	Default	7Networks_RH_Default_Temp_1	-0.0427816	0.050317	433	-0.850242	0.395661
ROI_368	Default	7Networks_RH_Default_Temp_2	-0.0178515	0.0526936	165.943	-0.33878	0.735204
ROI_369	Default	7Networks_RH_Default_Temp_3	-0.0372899	0.0512175	161.928	-0.728071	0.467622
ROI_36	SomMot	7Networks_LH_SomMot_5	-0.0494203	0.0527927	153.894	-0.93612	0.350678
ROI_371	Default	7Networks_RH_Default_Temp_5	0.0123007	0.0559115	159.314	0.220003	0.82615
ROI_372	Default	7Networks_RH_Default_Temp_6	0.0175981	0.0529744	160.756	0.3322	0.740171
ROI_373	Default	7Networks_RH_Default_Temp_7	0.00194829	0.0601264	173.395	0.0324032	0.974188
ROI_374	Default	7Networks_RH_Default_Temp_8	0.0232117	0.0553804	168.56	0.419132	0.675653
ROI_375	Reward	7Networks_RH_Default_PFCv_1	-0.00081538	0.0538065	177.22	-0.0151539	0.987926
ROI_376	Default	7Networks_RH_Default_PFCv_2	-0.0237944	0.0583752	179.497	-0.407612	0.684044
ROI_377	Default	7Networks_RH_Default_PFCv_3	-0.0236165	0.0576176	168.289	-0.409883	0.682413
ROI_378	Default	7Networks_RH_Default_PFCv_4	-0.00689203	0.0562585	173.167	-0.122506	0.90264
ROI_379	Reward	7Networks_RH_Default_PFCdPFCm_1	-0.028429	0.0515252	143.982	-0.55175	0.581975
ROI_37	SomMot	7Networks_LH_SomMot_6	-0.0123069	0.0579601	166.784	-0.212335	0.832105
ROI_380	Default	7Networks_RH_Default_PFCdPFCm_2	0.0276995	0.055128	163.553	0.502458	0.616021
ROI_381	Default	7Networks_RH_Default_PFCdPFCm_3	-0.0132267	0.0518442	167.619	-0.255124	0.79894
ROI_382	Default	7Networks_RH_Default_PFCdPFCm_4	-0.0148879	0.0538672	171.401	-0.276382	0.782588
ROI_383	Default	7Networks_RH_Default_PFCdPFCm_5	-0.0543144	0.0555937	175.622	-0.97699	0.329918
ROI_384	Default	7Networks_RH_Default_PFCdPFCm_6	-0.00400964	0.054196	163.817	-0.0739841	0.941113
ROI_385	Default	7Networks_RH_Default_PFCdPFCm_7	-0.0653923	0.0552518	168.916	-1.18353	0.238262
ROI_386	Default	7Networks_RH_Default_PFCdPFCm_8	-0.0390556	0.0565834	164.857	-0.690231	0.49102
ROI_387	Default	7Networks_RH_Default_PFCdPFCm_9	-0.0136254	0.0550492	173.403	-0.247513	0.804804
ROI_388	Default	7Networks_RH_Default_PFCdPFCm_10	0.0594095	0.053528	160.796	1.10988	0.268709
ROI_389	Default	7Networks_RH_Default_PFCdPFCm_11	-0.0355628	0.057257	173.627	-0.621108	0.535343
ROI_38	SomMot	7Networks_LH_SomMot_7	0.0137231	0.0513287	153.578	0.267357	0.789553
ROI_390	Default	7Networks_RH_Default_PFCdPFCm_12	0.0546239	0.0546571	173.973	0.999393	0.318992
ROI_391	Default	7Networks_RH_Default_PFCdPFCm_13	0.00152058	0.058155	176.658	0.0261471	0.97917
ROI_392	Default	7Networks_RH_Default_pCunPCC_1	0.0750312	0.0568719	141.449	1.3193	0.1892
ROI_393	Default	7Networks_RH_Default_pCunPCC_2	0.0417701	0.0553294	161.393	0.754934	0.451389
ROI_394	Default	7Networks_RH_Default_pCunPCC_3	0.0691945	0.0563508	166.932	1.22793	0.221204
ROI_395	Default	7Networks_RH_Default_pCunPCC_4	0.0640033	0.05803	164.075	1.10293	0.271671
ROI_396	Default	7Networks_RH_Default_pCunPCC_5	0.0755552	0.0569305	162.839	1.32715	0.186317
ROI_397	Default	7Networks_RH_Default_pCunPCC_6	0.0399631	0.0553981	167.929	0.72138	0.471679
ROI_398	Default	7Networks_RH_Default_pCunPCC_7	0.0528872	0.0543172	164.132	0.973674	0.331651
ROI_399	Default	7Networks_RH_Default_pCunPCC_8	-0.000639542	0.0549143	170.699	-0.0116462	0.990721
ROI_39	SomMot	7Networks_LH_SomMot_8	0.02749	0.0562413	179.158	0.488786	0.625591
ROI_3	Vis	7Networks_LH_Vis_3	0.0512974	0.0568852	171.212	0.901771	0.368445
ROI_400	Default	7Networks_RH_Default_pCunPCC_9	0.0176846	0.0512367	161.716	0.345155	0.730426
ROI_41	SomMot	7Networks_LH_SomMot_10	-0.0147052	0.0555281	153.627	-0.264824	0.7915
ROI_42	SomMot	7Networks_LH_SomMot_11	0.0230177	0.0585967	178.109	0.392816	0.694925
ROI_43	SomMot	7Networks_LH_SomMot_12	-0.0124963	0.0586883	170.774	-0.212927	0.831638
ROI_44	SomMot	7Networks_LH_SomMot_13	-0.0197735	0.0567442	173.211	-0.348467	0.727913
ROI_45	SomMot	7Networks_LH_SomMot_14	0.0126209	0.0555298	185.642	0.227281	0.820456
ROI_46	SomMot	7Networks_LH_SomMot_15	0.0101344	0.0562484	177.021	0.180173	0.857223
ROI_47	SomMot	7Networks_LH_SomMot_16	0.0739579	0.0547892	170.601	1.34986	0.178848
ROI_48	SomMot	7Networks_LH_SomMot_17	0.0617738	0.056498	179.587	1.09338	0.275691
ROI_49	SomMot	7Networks_LH_SomMot_18	0.00249928	0.0547887	164.251	0.0456168	0.963671
ROI_4	Vis	7Networks_LH_Vis_4	0.00887547	0.0540517	164.325	0.164204	0.869773
ROI_50	SomMot	7Networks_LH_SomMot_19	0.00806339	0.0569565	168.551	0.141571	0.887588
ROI_51	SomMot	7Networks_LH_SomMot_20	0.00599186	0.0555658	179.609	0.107834	0.914248
ROI_52	SomMot	7Networks_LH_SomMot_21	-0.0470713	0.0538221	153.446	-0.874572	0.383174
ROI_53	SomMot	7Networks_LH_SomMot_22	-0.0661831	0.0530568	157.939	-1.2474	0.214097
ROI_54	SomMot	7Networks_LH_SomMot_23	-0.016305	0.0497254	437	-0.3279	0.743144
ROI_55	SomMot	7Networks_LH_SomMot_24	-0.0401106	0.0549392	147.829	-0.730091	0.46649
ROI_56	SomMot	7Networks_LH_SomMot_25	-0.00296688	0.0541752	168.243	-0.0547645	0.956391
ROI_57	SomMot	7Networks_LH_SomMot_26	-0.0242597	0.0570781	170.851	-0.425026	0.671352
ROI_58	SomMot	7Networks_LH_SomMot_27	-0.0391572	0.0513608	152.01	-0.762395	0.447006
ROI_59	SomMot	7Networks_LH_SomMot_28	-0.0220041	0.0524635	158.833	-0.419417	0.675478
ROI_5	Vis	7Networks_LH_Vis_5	0.00680709	0.0547357	165.301	0.124363	0.901179
ROI_60	SomMot	7Networks_LH_SomMot_29	-0.0494423	0.0528058	162.762	-0.936303	0.350504
ROI_61	SomMot	7Networks_LH_SomMot_30	-0.0425678	0.0566587	160.857	-0.751302	0.453569
ROI_62	SomMot	7Networks_LH_SomMot_31	0.0575116	0.0547685	159.098	1.05009	0.295271
ROI_63	SomMot	7Networks_LH_SomMot_32	0.00548807	0.0504388	431	0.108806	0.913407
ROI_64	SomMot	7Networks_LH_SomMot_33	-0.00322456	0.0541011	137.686	-0.0596026	0.952559
ROI_65	SomMot	7Networks_LH_SomMot_34	0.0615618	0.0581406	177.615	1.05884	0.291109
ROI_66	SomMot	7Networks_LH_SomMot_35	0.0257544	0.0522215	148.429	0.493176	0.622617
ROI_67	SomMot	7Networks_LH_SomMot_36	-0.0627418	0.0501055	431	-1.25219	0.211178
ROI_68	SomMot	7Networks_LH_SomMot_37	0.0227667	0.0590788	159.611	0.385362	0.700483
ROI_69	DorsAttn	7Networks_LH_DorsAttn_Post_1	0.0113342	0.054145	162.512	0.209331	0.834452
ROI_6	Vis	7Networks_LH_Vis_6	0.0255739	0.0567803	167.17	0.4504	0.653005
ROI_70	DorsAttn	7Networks_LH_DorsAttn_Post_2	0.0923268	0.0555564	153.849	1.66186	0.0985778
ROI_71	DorsAttn	7Networks_LH_DorsAttn_Post_3	0.00591647	0.056087	162.774	0.105488	0.916119
ROI_72	DorsAttn	7Networks_LH_DorsAttn_Post_4	0.0323743	0.0553023	171.182	0.585405	0.559046
ROI_73	DorsAttn	7Networks_LH_DorsAttn_Post_5	0.0916243	0.0549489	167.636	1.66745	0.097293
ROI_74	DorsAttn	7Networks_LH_DorsAttn_Post_6	-0.000470421	0.0588907	178.012	-0.00798803	0.993635
ROI_75	DorsAttn	7Networks_LH_DorsAttn_Post_7	0.0412304	0.0528956	162.018	0.779469	0.436841
ROI_76	DorsAttn	7Networks_LH_DorsAttn_Post_8	0.00135788	0.0541187	159.507	0.0250907	0.980014
ROI_77	DorsAttn	7Networks_LH_DorsAttn_Post_9	0.00391239	0.0563955	166.157	0.0693742	0.944775
ROI_79	DorsAttn	7Networks_LH_DorsAttn_Post_11	-0.0317593	0.0529886	161.058	-0.599362	0.549774
ROI_7	Vis	7Networks_LH_Vis_7	0.0495025	0.053771	175.995	0.920618	0.35851
ROI_80	DorsAttn	7Networks_LH_DorsAttn_Post_12	-0.000393932	0.0556993	157.373	-0.00707247	0.994366
ROI_81	DorsAttn	7Networks_LH_DorsAttn_Post_13	0.0720092	0.0522468	155.685	1.37825	0.170103
ROI_82	DorsAttn	7Networks_LH_DorsAttn_Post_14	-0.0358448	0.0561543	156.413	-0.638328	0.524194
ROI_83	DorsAttn	7Networks_LH_DorsAttn_Post_15	0.0442823	0.0501061	142.572	0.88377	0.378308
ROI_84	DorsAttn	7Networks_LH_DorsAttn_Post_16	-0.00124491	0.0558274	159.601	-0.0222992	0.982237
ROI_85	DorsAttn	7Networks_LH_DorsAttn_Post_17	0.0213913	0.0573858	165.003	0.372764	0.709803
ROI_86	DorsAttn	7Networks_LH_DorsAttn_FEF_1	0.0343362	0.052754	169.715	0.650875	0.516008
ROI_87	DorsAttn	7Networks_LH_DorsAttn_FEF_2	0.0763126	0.0500893	438	1.52353	0.128347
ROI_88	DorsAttn	7Networks_LH_DorsAttn_FEF_3	0.0304927	0.0534761	159.539	0.570211	0.569337
ROI_89	DorsAttn	7Networks_LH_DorsAttn_FEF_4	0.0624354	0.049975	438	1.24933	0.212211
ROI_8	Vis	7Networks_LH_Vis_8	0.00092101	0.0557891	154.705	0.0165088	0.98685
ROI_90	DorsAttn	7Networks_LH_DorsAttn_PrCv_1	0.0848225	0.058225	167.973	1.45681	0.147037
ROI_91	DorsAttn	7Networks_LH_DorsAttn_PrCv_2	0.0221647	0.0565493	177.512	0.391954	0.695563
ROI_92	SalVentAttn	7Networks_LH_SalVentAttn_ParOper_1	-0.0132647	0.0575869	168.192	-0.230343	0.818105
ROI_93	SalVentAttn	7Networks_LH_SalVentAttn_ParOper_2	0.0655855	0.0586658	173.715	1.11795	0.265132
ROI_94	SalVentAttn	7Networks_LH_SalVentAttn_ParOper_3	0.023485	0.0582331	179.753	0.403293	0.687212
ROI_95	SalVentAttn	7Networks_LH_SalVentAttn_ParOper_4	0.0589445	0.0588755	177.889	1.00117	0.318103
ROI_96	SalVentAttn	7Networks_LH_SalVentAttn_TempOcc_1	-0.0391729	0.053067	170.397	-0.738177	0.461422
ROI_97	SalVentAttn	7Networks_LH_SalVentAttn_FrOperIns_1	0.0628029	0.054153	170.725	1.15973	0.247777
ROI_98	SalVentAttn	7Networks_LH_SalVentAttn_FrOperIns_2	0.0374088	0.0520523	159.407	0.718676	0.473392
ROI_99	SalVentAttn	7Networks_LH_SalVentAttn_FrOperIns_3	-0.00450839	0.0549241	170.171	-0.082084	0.934676
ROI_9	Vis	7Networks_LH_Vis_9	0.0336785	0.0581135	176.449	0.57953	0.562971
Left_Accumbens	Reward	Left_Accumbens	0.0530415	0.0539224	167.531	0.983663	0.3267
Left_Amygdala	Reward	Left_Amygdala	-0.00593729	0.053961	166.735	-0.110029	0.912519
Left_Caudate	Reward	Left_Caudate	0.0333811	0.0528038	168.277	0.632172	0.528132
Left_Hippocampus	Default	Left_Hippocampus	0.00837133	0.0536626	163.06	0.155999	0.876226
Left_Pallidum	Reward	Left_Pallidum	0.0406256	0.0523067	165.434	0.77668	0.438457
Left_Putamen	Reward	Left_Putamen	0.00617672	0.0526092	157.339	0.117408	0.906687
Left_Thalamus	Reward	Left_Thalamus	0.0178738	0.0527489	164.19	0.338846	0.735159
Right_Accumbens	Reward	Right_Accumbens	0.0214479	0.054248	170.388	0.395367	0.693066
Right_Amygdala	Reward	Right_Amygdala	0.00313188	0.0504997	148.667	0.0620177	0.950632
Right_Caudate	Reward	Right_Caudate	0.0135117	0.0515034	168.042	0.262347	0.793376
Right_Hippocampus	Default	Right_Hippocampus	0.0192678	0.0506056	144.1	0.380744	0.703954
Right_Pallidum	Reward	Right_Pallidum	0.0460278	0.0521179	156.79	0.883146	0.378509
Right_Putamen	Reward	Right_Putamen	0.0348759	0.0552797	164.815	0.630898	0.528981
Right_Thalamus	Reward	Right_Thalamus	0.035612	0.0544133	166.946	0.654472	0.513708

### Sheet: CurrentxAge
ROI	Network	region	KSADS_sum_main_B	KSADS_sum_main_SE	KSADS_sum_main_df	KSADS_sum_main_t	KSADS_sum_main_P	KSADS_sum_Lin_B	KSADS_sum_Lin_SE	KSADS_sum_Lin_df	KSADS_sum_Lin_t	KSADS_sum_Lin_P	KSADS_sum_Quad_B	KSADS_sum_Quad_SE	KSADS_sum_Quad_df	KSADS_sum_Quad_t	KSADS_sum_Quad_P	Chi_KSADS_sum	Chi_KSADS_sum_P
ROI_100	SalVentAttn	7Networks_LH_SalVentAttn_FrOperIns_4	0.0327439	0.055967	161.581	0.585058	0.559325	-0.00846249	0.0508185	406.743	-0.166524	0.867827	0.0462291	0.0508303	377.223	0.909479	0.363678	4.4926	0.10579
ROI_101	SalVentAttn	7Networks_LH_SalVentAttn_FrOperIns_5	0.0476157	0.0609306	175.162	0.781475	0.435578	-0.0188339	0.0500949	393.994	-0.375965	0.707146	0.0245154	0.0495351	360.226	0.494911	0.620965	0.874051	0.645955
ROI_102	SalVentAttn	7Networks_LH_SalVentAttn_FrOperIns_6	0.0440368	0.0571969	177.306	0.769917	0.442374	-0.010936	0.0506516	405.295	-0.215906	0.82917	0.023269	0.0505246	377.755	0.460549	0.645387	0.443551	0.801095
ROI_103	SalVentAttn	7Networks_LH_SalVentAttn_FrOperIns_7	0.0380855	0.0531749	419	0.716231	0.474248	-0.0657904	0.0517999	419	-1.27009	0.204758	0.0276812	0.0522293	419	0.529995	0.596396	1.42743	0.489822
ROI_104	SalVentAttn	7Networks_LH_SalVentAttn_FrOperIns_8	0.0307575	0.0560385	172.283	0.548864	0.58381	-0.0433201	0.0499507	405.534	-0.867256	0.386314	-0.00584212	0.0498608	377.259	-0.117169	0.906789	0.527002	0.768357
ROI_105	SalVentAttn	7Networks_LH_SalVentAttn_FrOperIns_9	0.0761478	0.0588897	177.678	1.29306	0.19767	-0.0596417	0.0500858	399.402	-1.19079	0.234443	0.0106528	0.0497459	369.455	0.214145	0.830552	0.864197	0.649146
ROI_106	SalVentAttn	7Networks_LH_SalVentAttn_PFCl_1	0.0308556	0.054737	154.65	0.563706	0.573771	-0.0441431	0.0503842	406.261	-0.876129	0.381478	-0.0263427	0.0500805	376.555	-0.526007	0.599193	1.92816	0.381334
ROI_107	SalVentAttn	7Networks_LH_SalVentAttn_Med_1	0.0400005	0.0553191	154.785	0.723086	0.470718	-0.0395305	0.0512912	408.41	-0.770708	0.441326	-0.00967389	0.0511982	379.463	-0.18895	0.850233	0.0673356	0.966893
ROI_108	SalVentAttn	7Networks_LH_SalVentAttn_Med_2	0.0540799	0.0573224	162.935	0.943433	0.346856	-0.0817741	0.0494083	398.593	-1.65507	0.0986975	-0.00882374	0.048926	366.228	-0.180349	0.856978	0.622246	0.732624
ROI_109	SalVentAttn	7Networks_LH_SalVentAttn_Med_3	0.0211987	0.0556402	175.758	0.380995	0.703667	-0.0447867	0.0499709	406.548	-0.896254	0.370647	-0.0453245	0.049703	380.141	-0.911907	0.362395	2.35218	0.308482
ROI_10	Vis	7Networks_LH_Vis_10	0.0523951	0.057964	161.995	0.903925	0.367377	0.00648652	0.0509319	397.417	0.127357	0.898722	-0.026311	0.0506758	367.706	-0.519203	0.603932	0.521965	0.770294
ROI_110	SalVentAttn	7Networks_LH_SalVentAttn_Med_4	0.0324629	0.0566777	160.559	0.572763	0.567606	-0.0472937	0.0500117	402.058	-0.945654	0.344893	-0.0358977	0.0496477	370.602	-0.723049	0.470106	0.451496	0.797919
ROI_111	SalVentAttn	7Networks_LH_SalVentAttn_Med_5	0.0866974	0.0555983	171.015	1.55935	0.120761	-0.0565366	0.0505988	406.755	-1.11735	0.264504	-0.0884595	0.0503711	381.792	-1.75615	0.0798638	2.42789	0.297024
ROI_112	SalVentAttn	7Networks_LH_SalVentAttn_Med_6	0.0499169	0.0522967	414	0.954493	0.340391	-0.0265074	0.0509588	414	-0.520173	0.603221	-0.128833	0.051033	414	-2.5245	0.0119591	1.76794	0.41314
ROI_113	SalVentAttn	7Networks_LH_SalVentAttn_Med_7	0.011043	0.0565069	158.973	0.195427	0.845308	-0.0418935	0.0505166	402.852	-0.829302	0.407425	-0.0235714	0.0499643	366.953	-0.471765	0.637375	0.413943	0.813043
ROI_114	Limbic	7Networks_LH_Limbic_OFC_1	0.0768635	0.0577545	174.078	1.33087	0.184974	-0.0566211	0.0513142	403.566	-1.10342	0.270502	-0.101002	0.0510468	371.521	-1.97862	0.0485965	0.657634	0.719775
ROI_115	Limbic	7Networks_LH_Limbic_OFC_2	0.0291537	0.0556194	158.066	0.524165	0.600898	-0.0432838	0.0504732	405.499	-0.857561	0.391642	-0.0737936	0.0505379	374.176	-1.46016	0.145085	0.997357	0.607333
ROI_116	Limbic	7Networks_LH_Limbic_OFC_3	-0.00501877	0.0530747	414	-0.0945605	0.92471	-0.0281367	0.0518417	414	-0.542742	0.587599	-0.034155	0.0519979	414	-0.656853	0.511641	0.15343	0.926154
ROI_117	Limbic	7Networks_LH_Limbic_OFC_4	0.025124	0.0539882	141.953	0.465361	0.642386	-0.0242006	0.0519436	410.786	-0.465902	0.641533	-0.0310213	0.0522821	380.028	-0.593344	0.553304	0.171161	0.917979
ROI_118	Limbic	7Networks_LH_Limbic_OFC_5	0.0436493	0.0600224	169.839	0.727216	0.468095	-0.0647209	0.0506554	394.055	-1.27767	0.202118	0.0212667	0.049812	355.357	0.426939	0.669682	1.21579	0.544497
ROI_11	Vis	7Networks_LH_Vis_11	0.0412306	0.0598268	163.976	0.689166	0.491693	-0.0119817	0.0505795	389.932	-0.236889	0.812868	-0.0784037	0.0499079	358.537	-1.57097	0.117072	0.305075	0.858527
ROI_120	Limbic	7Networks_LH_Limbic_TempPole_2	0.0158206	0.0562993	165.421	0.281009	0.779055	-0.0553346	0.0519465	397.242	-1.06522	0.287422	-0.0484793	0.0514665	368.961	-0.941958	0.34683	3.46882	0.176504
ROI_121	Limbic	7Networks_LH_Limbic_TempPole_3	0.0605853	0.0529869	170.077	1.1434	0.254479	0.0314619	0.0516299	412.793	0.609374	0.542612	-0.0150593	0.0519644	388.908	-0.289801	0.772123	4.31143	0.11582
ROI_123	Limbic	7Networks_LH_Limbic_TempPole_5	0.000146063	0.0541941	162.964	0.00269518	0.997853	0.0183651	0.0512667	411.798	0.358226	0.720358	-0.00821041	0.0515162	386.267	-0.159375	0.873456	0.808428	0.667501
ROI_124	Limbic	7Networks_LH_Limbic_TempPole_6	0.00481259	0.0549061	164.376	0.0876513	0.930261	-0.0244139	0.0509241	406.856	-0.479418	0.631899	0.00460179	0.0506925	376.413	0.0907786	0.927717	7.32306	0.0256932
ROI_125	Limbic	7Networks_LH_Limbic_TempPole_7	0.0619587	0.0563401	166.509	1.09973	0.273039	-0.0182546	0.0513409	407.565	-0.355556	0.722357	-0.0182384	0.0512127	376.548	-0.35613	0.721943	3.31036	0.191058
ROI_126	Limbic	7Networks_LH_Limbic_TempPole_8	0.0132333	0.053363	414	0.247986	0.804268	-0.0140203	0.0523003	414	-0.268072	0.788777	-0.0197927	0.0523602	414	-0.37801	0.705617	0.153693	0.926032
ROI_127	Cont	7Networks_LH_Cont_Par_1	0.135464	0.0565341	151.632	2.39614	0.0177874	-0.103188	0.0505316	398.11	-2.04205	0.0418054	-0.0430391	0.0499491	364.885	-0.861659	0.389441	0.368113	0.831889
ROI_128	Cont	7Networks_LH_Cont_Par_2	0.0667448	0.0617561	182.229	1.08078	0.281223	-0.0541969	0.0487042	380.876	-1.11278	0.266506	0.00535541	0.0474233	347.065	0.112928	0.910153	1.0445	0.593184
ROI_129	Cont	7Networks_LH_Cont_Par_3	0.0637509	0.0592183	175.995	1.07654	0.283159	-0.0813198	0.0505496	395.124	-1.60871	0.108478	-0.00966355	0.0496845	363.461	-0.194498	0.845894	1.3885	0.499449
ROI_12	Vis	7Networks_LH_Vis_12	0.0314747	0.0618001	169.572	0.509299	0.611205	-0.0383328	0.0489332	366.684	-0.78337	0.433916	-0.076062	0.0475165	337.996	-1.60075	0.110366	0.720663	0.697445
ROI_130	Cont	7Networks_LH_Cont_Par_4	0.0749266	0.0567772	158.739	1.31966	0.188849	-0.0391835	0.051258	400.606	-0.764437	0.445057	-0.0791592	0.0507245	370.183	-1.56057	0.119479	0.152176	0.926735
ROI_131	Cont	7Networks_LH_Cont_Par_5	0.0508007	0.058266	161.597	0.871875	0.38457	-0.0835037	0.0508676	395.807	-1.64159	0.101469	-0.0473347	0.0501497	363.694	-0.943868	0.345864	1.65301	0.437576
ROI_132	Cont	7Networks_LH_Cont_Par_6	-0.0189498	0.0598983	178.945	-0.316366	0.752093	-0.0670172	0.0488425	389.147	-1.37211	0.17082	-0.035484	0.0479979	359.808	-0.739283	0.460217	0.568474	0.752588
ROI_133	Cont	7Networks_LH_Cont_Temp_1	0.0361348	0.0617797	168.758	0.584898	0.559398	-0.0460671	0.0491943	379.877	-0.936432	0.349646	-0.0680686	0.0479998	342.561	-1.4181	0.15707	0.700602	0.704476
ROI_134	Cont	7Networks_LH_Cont_OFC_1	0.100356	0.0575204	159.861	1.7447	0.0829591	-0.0737961	0.0503097	398.061	-1.46684	0.14321	-0.0419415	0.0497121	361.225	-0.843688	0.399402	2.01667	0.364826
ROI_135	Cont	7Networks_LH_Cont_PFCl_1	0.0466067	0.0600388	178.326	0.776277	0.438614	-0.0314528	0.0495115	392.828	-0.635262	0.525627	-0.0812744	0.048496	355.367	-1.6759	0.0946375	1.59935	0.449475
ROI_136	Cont	7Networks_LH_Cont_PFCl_2	0.0269319	0.0616641	174.911	0.436751	0.66283	-0.0793688	0.0494503	387.62	-1.60502	0.109303	-0.0210445	0.0484943	351.897	-0.433958	0.664585	1.45457	0.483218
ROI_137	Cont	7Networks_LH_Cont_PFCl_3	0.0792375	0.0603199	175.181	1.31362	0.190692	-0.0412591	0.0499901	393.189	-0.825346	0.409676	-0.0519324	0.0490268	357.189	-1.05927	0.290194	0.52788	0.76802
ROI_138	Cont	7Networks_LH_Cont_PFCl_4	0.0145945	0.0592248	159.049	0.246425	0.805671	0.0260823	0.0503249	395.224	0.518278	0.604554	-0.0261919	0.0494669	353.29	-0.529484	0.596803	0.573104	0.750848
ROI_139	Cont	7Networks_LH_Cont_PFCl_5	0.0360106	0.0593262	167.334	0.606993	0.544678	-0.0805171	0.0503732	395.463	-1.59841	0.11075	-0.0693151	0.0497763	362.18	-1.39253	0.164615	0.92595	0.629408
ROI_13	Vis	7Networks_LH_Vis_13	-0.0234148	0.0565299	164.951	-0.414202	0.679264	0.0222155	0.0514294	406.472	0.431961	0.665999	-0.0277896	0.051439	379.911	-0.540244	0.589345	0.818994	0.663984
ROI_140	Cont	7Networks_LH_Cont_PFCl_6	0.0310603	0.0598212	179.325	0.519219	0.604248	-0.0572276	0.0496714	395.47	-1.15212	0.249966	-0.00236736	0.0489969	365.329	-0.0483165	0.96149	1.9462	0.377909
ROI_141	Cont	7Networks_LH_Cont_PFCl_7	0.00391222	0.0602961	194.135	0.0648836	0.948333	-0.044818	0.04875	394.247	-0.919343	0.358478	0.0495142	0.0479604	366.46	1.0324	0.302567	1.45951	0.482027
ROI_142	Cont	7Networks_LH_Cont_PFCl_8	0.000419453	0.0589179	167.707	0.00711927	0.994328	-0.070213	0.0503448	396.821	-1.39464	0.163904	-0.0650578	0.0496386	365.251	-1.31063	0.190807	1.10905	0.574346
ROI_143	Cont	7Networks_LH_Cont_PFCv_1	-0.025239	0.0547179	165.075	-0.461257	0.645222	-0.075651	0.0508156	410.997	-1.48874	0.137324	0.0138896	0.0509336	382.797	0.272701	0.78523	1.92397	0.382133
ROI_144	Cont	7Networks_LH_Cont_pCun_1	0.0915168	0.0594681	171.025	1.53892	0.125671	-0.0716082	0.0492904	389.234	-1.45278	0.14709	-0.0851285	0.048284	354.54	-1.76308	0.0787485	0.192876	0.908066
ROI_145	Cont	7Networks_LH_Cont_pCun_2	0.0556914	0.0554988	152.569	1.00347	0.317223	-0.0397673	0.0510065	402.405	-0.779652	0.436054	-0.065534	0.0505793	371.825	-1.29567	0.195894	1.57661	0.454614
ROI_146	Cont	7Networks_LH_Cont_Cing_1	0.018884	0.0560634	167.505	0.336833	0.736665	-0.0816832	0.0511642	408.076	-1.59649	0.111154	-0.0596713	0.051205	380.458	-1.16534	0.244611	1.45364	0.483445
ROI_147	Cont	7Networks_LH_Cont_Cing_2	0.0635057	0.0598431	190.166	1.0612	0.289944	-0.0607502	0.0487797	395.068	-1.2454	0.213723	-0.0646126	0.048239	366.083	-1.33943	0.181263	2.04728	0.359284
ROI_148	Cont	7Networks_LH_Cont_PFCmp_1	-0.0174235	0.0567701	162.296	-0.306914	0.759303	-0.0399214	0.0509908	404.974	-0.782914	0.434135	-0.0840258	0.0507179	375.298	-1.65673	0.0984103	0.998954	0.606848
ROI_149	Default	7Networks_LH_Default_Temp_1	-0.0340548	0.0586897	168.953	-0.580252	0.562518	0.000564069	0.0502925	392.701	0.0112158	0.991057	0.0131941	0.0494742	358.889	0.266687	0.789864	7.99639	0.0183487
ROI_14	Vis	7Networks_LH_Vis_14	-0.0485335	0.0596045	158.432	-0.81426	0.416718	-0.0209131	0.0507151	388.22	-0.412364	0.6803	-0.0681518	0.0497071	352.546	-1.37107	0.171226	1.49461	0.473641
ROI_150	Default	7Networks_LH_Default_Temp_2	-0.0173587	0.0584708	173.487	-0.296878	0.766915	-0.0261183	0.0507959	392.243	-0.514182	0.607414	-0.0305137	0.0499676	362.041	-0.61067	0.541801	3.05624	0.216943
ROI_151	Default	7Networks_LH_Default_Temp_3	0.012577	0.0588774	167.194	0.213613	0.831109	-0.049721	0.050893	393.986	-0.976971	0.329183	-0.0785321	0.0501717	360.99	-1.56527	0.118396	0.560832	0.755469
ROI_152	Default	7Networks_LH_Default_Temp_4	0.00544171	0.0570724	170.539	0.0953474	0.924151	0.0196027	0.0505115	403.38	0.388084	0.698159	-0.013078	0.0504214	374.618	-0.259375	0.795489	8.55495	0.0138777
ROI_153	Default	7Networks_LH_Default_Temp_5	0.0239558	0.0552648	150.229	0.433473	0.665293	-0.077163	0.0515393	409.061	-1.49717	0.135121	0.00193113	0.051706	378.93	0.0373482	0.970227	0.572888	0.750929
ROI_154	Default	7Networks_LH_Default_Temp_6	-0.0202838	0.060173	176.48	-0.337091	0.736449	0.0115261	0.0502769	391.826	0.229252	0.818793	-0.00589638	0.049775	362.83	-0.118461	0.905768	0.937252	0.625862
ROI_155	Default	7Networks_LH_Default_Temp_7	0.00808445	0.0569888	177.299	0.14186	0.887351	0.0339418	0.0511992	402.778	0.662936	0.507751	0.0519339	0.051058	378.14	1.01715	0.309731	0.481405	0.786076
ROI_156	Default	7Networks_LH_Default_Temp_8	0.0123665	0.0580154	173.659	0.21316	0.831453	-0.0219326	0.0510269	403.844	-0.429823	0.667553	0.0246488	0.0508614	374.969	0.484626	0.628224	2.82624	0.243382
ROI_157	Default	7Networks_LH_Default_Temp_9	0.0169891	0.0576242	176.067	0.294826	0.768474	0.0196695	0.0513845	401.66	0.382791	0.702077	0.0287106	0.0512032	376.253	0.560719	0.575323	4.01787	0.134131
ROI_158	Default	7Networks_LH_Default_Temp_10	-0.0136738	0.0612866	188.794	-0.223112	0.82369	0.0056337	0.0492241	387.955	0.11445	0.90894	-0.0089886	0.0485506	360.18	-0.185139	0.853224	0.243506	0.885367
ROI_159	Default	7Networks_LH_Default_Par_1	-0.013084	0.0585815	173.411	-0.223347	0.823529	-0.0326464	0.0507644	396.823	-0.643097	0.520532	0.0568618	0.0502047	369.291	1.1326	0.258118	1.53059	0.465197
ROI_15	Vis	7Networks_LH_Vis_15	0.0702969	0.0594599	175.65	1.18226	0.238701	-0.0138078	0.0503767	389.687	-0.27409	0.78416	-0.0801425	0.0494676	358.588	-1.6201	0.10609	2.65413	0.265254
ROI_160	Default	7Networks_LH_Default_Par_2	0.0633003	0.0563967	156.867	1.12241	0.263403	-0.0190879	0.0508572	400.36	-0.375324	0.707618	0.0152682	0.0505033	371.44	0.302321	0.762577	0.604426	0.739181
ROI_161	Default	7Networks_LH_Default_Par_3	0.122531	0.0588693	163.756	2.0814	0.0389531	-0.00652574	0.0503266	392.585	-0.129668	0.896896	-0.0233975	0.0495035	359.77	-0.472643	0.636755	0.697936	0.705416
ROI_162	Default	7Networks_LH_Default_Par_4	0.0708357	0.0579508	150.672	1.22234	0.223487	-0.00198192	0.0507334	394.48	-0.0390654	0.968858	-0.000473005	0.0502261	361.762	-0.00941751	0.992491	0.316411	0.853674
ROI_163	Default	7Networks_LH_Default_Par_5	0.0463819	0.0586617	166.837	0.790667	0.430261	0.0211595	0.0510223	396.063	0.41471	0.678579	0.0361363	0.0502817	365.113	0.718678	0.472799	0.182002	0.913017
ROI_164	Default	7Networks_LH_Default_Par_6	0.0609109	0.0593295	165.163	1.02665	0.306085	-0.0259649	0.0511294	394.279	-0.507827	0.611858	0.0454195	0.0502622	359.308	0.90365	0.366786	0.0595969	0.970641
ROI_165	Default	7Networks_LH_Default_Par_7	0.040752	0.0579858	159.001	0.702793	0.483212	-0.0851578	0.0507273	395.77	-1.67874	0.0939928	-0.0115125	0.0499589	360.09	-0.230439	0.817881	1.65418	0.437321
ROI_166	Default	7Networks_LH_Default_PFC_1	0.0270801	0.0580014	165.25	0.466887	0.641196	-0.0943994	0.049589	397.927	-1.90364	0.0576787	-0.0278131	0.0492031	363.775	-0.565272	0.572237	1.0202	0.600437
ROI_167	Default	7Networks_LH_Default_PFC_2	0.031803	0.0580777	172.175	0.547594	0.58468	-0.0721224	0.0499818	398.426	-1.44297	0.149813	-0.0801064	0.0495334	367.148	-1.61722	0.106689	1.36533	0.505269
ROI_168	Reward	7Networks_LH_Default_PFC_3	-0.00614804	0.0568064	155.977	-0.108228	0.913954	-0.005883	0.0512572	403.758	-0.114774	0.908681	-0.00993014	0.0507974	366.201	-0.195485	0.845121	1.90193	0.386368
ROI_169	Reward	7Networks_LH_Default_PFC_4	0.00519716	0.0535228	158.366	0.0971018	0.922768	0.0341763	0.0516025	412.865	0.662298	0.508149	-0.010763	0.0518842	386.193	-0.207443	0.835773	1.22605	0.54171
ROI_16	Vis	7Networks_LH_Vis_16	0.0761151	0.056101	150.685	1.35675	0.176889	-0.00402257	0.0512061	401.617	-0.0785566	0.937424	-0.0293469	0.0511492	371.814	-0.57375	0.566484	0.438389	0.803165
ROI_170	Default	7Networks_LH_Default_PFC_5	-0.069794	0.059271	181.273	-1.17754	0.240523	-0.0468458	0.0488591	394.981	-0.958794	0.338249	0.00228356	0.048291	363.201	0.0472876	0.96231	1.36279	0.50591
ROI_171	Default	7Networks_LH_Default_PFC_6	0.0801515	0.0589329	174.134	1.36005	0.175573	-0.00932879	0.0506325	398.843	-0.184245	0.853915	-0.0510153	0.0498523	362.667	-1.02333	0.306835	0.580241	0.748174
ROI_172	Default	7Networks_LH_Default_PFC_7	-0.0516736	0.0590589	180.94	-0.87495	0.382761	-0.0529618	0.0484452	394.939	-1.09323	0.274959	-0.0276544	0.0478924	362.565	-0.577427	0.564009	2.42653	0.297225
ROI_173	Default	7Networks_LH_Default_PFC_8	0.0220316	0.0576593	170.577	0.382099	0.702864	-0.00342429	0.0510243	402.712	-0.067111	0.946527	-0.0248249	0.0504339	367.848	-0.492227	0.622853	1.26997	0.529943
ROI_174	Reward	7Networks_LH_Default_PFC_9	0.0348354	0.0534222	163.044	0.652076	0.51527	-0.0310311	0.0517309	415.083	-0.599858	0.548928	0.0329081	0.0521113	390.487	0.631497	0.528085	1.93506	0.38002
ROI_175	Default	7Networks_LH_Default_PFC_10	-0.0387247	0.0566058	166.299	-0.684112	0.494857	-0.0300209	0.0507171	405.476	-0.59193	0.554228	0.0323988	0.0506543	376.102	0.639606	0.522818	2.58528	0.274545
ROI_176	Default	7Networks_LH_Default_PFC_11	0.0274694	0.0598119	162.699	0.459263	0.646658	-0.00979287	0.0505703	392.983	-0.193649	0.846551	-0.022247	0.04974	352.108	-0.447265	0.654958	1.02189	0.599928
ROI_177	Reward	7Networks_LH_Default_PFC_12	0.0339782	0.0559753	149.865	0.607021	0.544755	-0.043453	0.0520395	409.674	-0.835	0.404204	-0.0162975	0.0521669	377.464	-0.31241	0.754901	0.209277	0.90065
ROI_178	Default	7Networks_LH_Default_PFC_13	-0.0207646	0.0549321	165.53	-0.378005	0.705911	-0.00640962	0.0508859	409.552	-0.125961	0.899825	-0.011292	0.0507657	381.231	-0.222433	0.824096	0.0766974	0.962377
ROI_179	Default	7Networks_LH_Default_PFC_14	-0.0505862	0.0591933	172.432	-0.854595	0.393961	0.0374174	0.0495047	394.755	0.755836	0.450198	0.0145858	0.0483647	356.496	0.30158	0.763148	0.0528943	0.973899
ROI_17	Vis	7Networks_LH_Vis_17	-0.00528108	0.0556763	151.656	-0.0948534	0.924556	0.00813389	0.0516656	404.073	0.157434	0.874982	-0.0102957	0.0516985	375.963	-0.199149	0.842254	0.370438	0.830922
ROI_180	Default	7Networks_LH_Default_PFC_15	0.00680417	0.055384	156.962	0.122854	0.90238	-0.0357477	0.0511291	407.928	-0.699166	0.484846	-0.00352682	0.0508158	377.509	-0.069404	0.944705	0.28043	0.869172
ROI_181	Default	7Networks_LH_Default_PFC_16	0.0552768	0.0590357	173.81	0.936328	0.350404	-0.0526574	0.050028	397.775	-1.05256	0.293182	-0.0266272	0.0494517	367.268	-0.538449	0.590594	0.0782314	0.961639
ROI_182	Default	7Networks_LH_Default_PFC_17	0.00762948	0.0590688	181.795	0.129163	0.897372	-0.0282781	0.0502231	398.089	-0.563049	0.573719	0.00193481	0.0492103	365.135	0.0393171	0.968659	0.00706745	0.996473
ROI_183	Default	7Networks_LH_Default_PFC_18	-0.0716373	0.060206	183.217	-1.18987	0.235637	0.0278606	0.049083	389.182	0.567621	0.570619	-0.0218538	0.0479165	354.437	-0.456081	0.648611	3.55725	0.16887
ROI_184	Default	7Networks_LH_Default_PFC_19	0.0103224	0.0618146	182.117	0.16699	0.867563	0.0214816	0.048891	385.863	0.439378	0.660634	-0.0162885	0.0476609	352.721	-0.341759	0.732736	1.08837	0.580314
ROI_185	Default	7Networks_LH_Default_PFC_20	0.000732992	0.0555248	169.647	0.0132012	0.989483	-0.0300577	0.0507163	407.997	-0.592663	0.553735	0.00118127	0.050539	381.451	0.0233733	0.981365	0.586057	0.746001
ROI_186	Default	7Networks_LH_Default_PFC_21	0.0639761	0.0572467	167.066	1.11755	0.265364	-0.00547019	0.0510757	403.051	-0.1071	0.914763	-0.0406646	0.0503556	369.622	-0.807549	0.41987	0.625682	0.731366
ROI_187	Default	7Networks_LH_Default_PFC_22	0.0939445	0.0581523	169.248	1.61549	0.108067	-0.0106601	0.0502763	400.217	-0.21203	0.832192	-0.0048721	0.0498016	369.695	-0.0978302	0.92212	0.204157	0.902959
ROI_188	Default	7Networks_LH_Default_PFC_23	0.00110325	0.0590014	162.635	0.0186987	0.985104	0.0679664	0.0505188	395.394	1.34537	0.179277	-0.0107791	0.0495233	357.047	-0.217657	0.82782	0.765936	0.681835
ROI_189	Default	7Networks_LH_Default_PFC_24	-0.0111816	0.0563558	155.38	-0.198412	0.842982	0.0254023	0.050745	404.434	0.500588	0.616934	-0.0642789	0.0504873	373.106	-1.27317	0.203751	0.611986	0.736392
ROI_18	Vis	7Networks_LH_Vis_18	0.0838495	0.0569359	170.488	1.4727	0.142676	-0.00887901	0.0507296	399.624	-0.175026	0.861148	-0.0628129	0.05032	372.94	-1.24827	0.212715	0.843276	0.655971
ROI_190	Default	7Networks_LH_Default_pCunPCC_1	0.101215	0.0543621	130.751	1.86186	0.0648672	-0.00356415	0.0508199	405.165	-0.0701329	0.944122	-0.0336536	0.0510281	371.678	-0.65951	0.509977	2.35579	0.307927
ROI_191	Default	7Networks_LH_Default_pCunPCC_2	0.113881	0.0571582	148.713	1.99238	0.0481594	-0.0134077	0.050816	397.058	-0.263848	0.792034	-0.00328243	0.0506211	364.609	-0.0648431	0.948334	0.532259	0.76634
ROI_192	Default	7Networks_LH_Default_pCunPCC_3	0.103929	0.059336	149.67	1.75154	0.0819009	-0.0229419	0.0493213	385.404	-0.465152	0.642085	-0.0581002	0.0487842	348.92	-1.19096	0.234477	2.99553	0.223629
ROI_193	Default	7Networks_LH_Default_pCunPCC_4	0.0741355	0.0583707	173.197	1.27008	0.205759	-0.0684763	0.0487389	394.618	-1.40496	0.16082	-0.107556	0.0483268	364.717	-2.2256	0.0266515	10.2272	0.00601447
ROI_194	Default	7Networks_LH_Default_pCunPCC_5	0.149811	0.0581264	161.818	2.57733	0.010849	-0.0247711	0.0500133	393.578	-0.495291	0.620671	-0.0211245	0.0494266	362.796	-0.42739	0.669349	0.0327253	0.98377
ROI_195	Default	7Networks_LH_Default_pCunPCC_6	0.109988	0.0607437	162.352	1.81069	0.0720376	0.0157824	0.0492934	382.478	0.320173	0.749012	-0.0418879	0.0484391	349.149	-0.864754	0.387768	3.14764	0.207252
ROI_196	Default	7Networks_LH_Default_pCunPCC_7	0.0193062	0.0598966	164.986	0.322326	0.747614	-0.00996944	0.049368	390.036	-0.201941	0.840068	-0.073203	0.0486546	357.814	-1.50454	0.133324	3.67146	0.159497
ROI_197	Default	7Networks_LH_Default_pCunPCC_8	0.0585916	0.0562824	167.337	1.04103	0.299364	-0.0744665	0.0501543	404.499	-1.48475	0.13839	-0.0611783	0.0498427	375.513	-1.22743	0.220431	4.8081	0.0903511
ROI_198	Default	7Networks_LH_Default_pCunPCC_9	0.0471567	0.0560484	154.668	0.841357	0.401447	-0.0683933	0.0508229	405.376	-1.34572	0.179145	-0.0462812	0.050604	374.43	-0.914576	0.361003	0.222607	0.894667
ROI_199	Default	7Networks_LH_Default_pCunPCC_10	0.106242	0.0600291	164.851	1.76984	0.0786024	-0.0207892	0.050356	389.353	-0.412845	0.679947	-0.0335146	0.0494332	355.838	-0.677977	0.498227	1.41537	0.492784
ROI_19	Vis	7Networks_LH_Vis_19	0.0362097	0.0606827	184.569	0.596706	0.551435	-0.0523831	0.0486887	385.284	-1.07588	0.282655	-0.0512447	0.0473525	352.872	-1.0822	0.279905	2.29912	0.316776
ROI_1	Vis	7Networks_LH_Vis_1	-0.0015763	0.0577771	166.039	-0.0272825	0.978267	-0.00963287	0.049888	394.063	-0.19309	0.846988	0.00121784	0.0493283	364.339	0.0246884	0.980317	3.63942	0.162072
ROI_200	Default	7Networks_LH_Default_pCunPCC_11	0.0451391	0.0564094	175.204	0.800206	0.424675	-0.00745337	0.050167	402.084	-0.148571	0.881966	-0.0868133	0.0497294	376.287	-1.74571	0.0816768	3.40218	0.182485
ROI_201	Vis	7Networks_RH_Vis_1	-0.030087	0.0582122	146.88	-0.516851	0.606038	-0.0174262	0.0503362	394.18	-0.346197	0.72938	0.0491554	0.0501328	359.198	0.980504	0.327497	0.174132	0.916617
ROI_202	Vis	7Networks_RH_Vis_2	0.00320903	0.0555084	149.321	0.0578116	0.953976	-0.0257432	0.0510478	407.053	-0.504297	0.614326	0.0329274	0.0511322	375.321	0.643966	0.519991	1.9322	0.380564
ROI_203	Vis	7Networks_RH_Vis_3	0.0110478	0.0580314	165.286	0.190377	0.849248	-0.00615663	0.0500625	393.766	-0.122979	0.902187	-0.0292267	0.0494963	363.803	-0.590483	0.555234	1.23339	0.539724
ROI_204	Vis	7Networks_RH_Vis_4	0.04344	0.0594783	169.114	0.73035	0.466187	-0.0474575	0.0505242	390.563	-0.939303	0.348156	-0.035012	0.0498263	360.843	-0.702681	0.482708	1.38747	0.499706
ROI_205	Vis	7Networks_RH_Vis_5	0.0904988	0.0559488	151.915	1.61753	0.107839	0.0131686	0.0507599	402.183	0.259429	0.795437	0.010963	0.0505834	372.177	0.216731	0.828536	1.35531	0.507806
ROI_206	Vis	7Networks_RH_Vis_6	0.0215689	0.0577719	163.619	0.373346	0.709374	0.0144142	0.051639	399.11	0.279133	0.780287	-0.0231763	0.0512389	371.016	-0.452318	0.651304	0.0653576	0.967849
ROI_207	Vis	7Networks_RH_Vis_7	-0.0216037	0.0562261	156.293	-0.384229	0.701331	0.00176577	0.0518921	407.393	0.0340277	0.972872	-0.0215142	0.0519808	379.911	-0.413887	0.67919	0.3249	0.850058
ROI_208	Vis	7Networks_RH_Vis_8	0.00236458	0.0590096	170.746	0.0400711	0.968083	-0.035738	0.0517173	391.079	-0.691026	0.489959	-0.0859425	0.0507322	362.874	-1.69404	0.0911151	0.123905	0.939927
ROI_209	Vis	7Networks_RH_Vis_9	0.0329	0.0607416	163.196	0.54164	0.588805	-0.0592726	0.0500735	384.925	-1.18371	0.237258	-0.0308369	0.0492887	352.17	-0.625639	0.531957	0.353302	0.838072
ROI_20	Vis	7Networks_LH_Vis_20	0.0349197	0.056111	152.631	0.622332	0.534652	0.00902692	0.0514777	406.18	0.175356	0.860887	-0.0176718	0.051533	377.254	-0.342923	0.731848	0.364074	0.833571
ROI_210	Vis	7Networks_RH_Vis_10	-0.0241465	0.0612007	181.555	-0.394546	0.693641	0.00701557	0.0502959	383.532	0.139486	0.889139	-0.0142119	0.0490749	352.981	-0.289597	0.772295	2.8662	0.238568
ROI_211	Vis	7Networks_RH_Vis_11	0.0752064	0.0602071	170.341	1.24913	0.213332	0.0269389	0.0501151	389.774	0.537542	0.5912	-0.0710027	0.0495966	359.133	-1.4316	0.153127	0.744992	0.689012
ROI_212	Vis	7Networks_RH_Vis_12	0.0723157	0.0565168	162.451	1.27954	0.202531	0.0134938	0.0507785	400.903	0.265738	0.790577	-0.0163166	0.0506388	372.87	-0.322215	0.74747	0.00774655	0.996134
ROI_213	Vis	7Networks_RH_Vis_13	-0.0406276	0.0599218	170.656	-0.678011	0.498683	-0.0491524	0.0507427	379.86	-0.96866	0.333331	-0.0297741	0.0495307	353.597	-0.601125	0.548142	0.602086	0.740046
ROI_214	Vis	7Networks_RH_Vis_14	0.0497745	0.054404	155.08	0.914904	0.361662	-0.0256137	0.0519167	411.179	-0.493361	0.622021	-0.0398898	0.0521939	386.44	-0.764263	0.445177	0.302013	0.859842
ROI_215	Vis	7Networks_RH_Vis_15	0.0865235	0.0549566	159.442	1.5744	0.117378	-0.00388333	0.050726	403.024	-0.076555	0.939016	-0.105969	0.050502	376.371	-2.09832	0.0365429	0.0696787	0.965761
ROI_216	Vis	7Networks_RH_Vis_16	-0.00150994	0.0579866	160.47	-0.0260395	0.979258	-0.000991792	0.0516557	399.337	-0.0192001	0.984691	-0.000308556	0.0514681	370.188	-0.00599508	0.99522	0.031416	0.984415
ROI_217	Vis	7Networks_RH_Vis_17	0.0877198	0.0545186	143.687	1.60899	0.109814	-0.00979528	0.0513819	408.822	-0.190637	0.848905	-0.0811285	0.051586	380.014	-1.57268	0.116624	0.467419	0.791592
ROI_218	Vis	7Networks_RH_Vis_18	-0.0995587	0.0655748	182.6	-1.51825	0.130682	0.0190348	0.046434	360.259	0.409934	0.682098	-0.0205311	0.0446019	325.865	-0.460319	0.645594	3.76472	0.15223
ROI_219	Vis	7Networks_RH_Vis_19	0.108901	0.0562487	168.475	1.93607	0.0545335	-0.0110019	0.050735	402.233	-0.21685	0.828435	-0.0586669	0.0506158	375.917	-1.15906	0.247166	0.296868	0.862057
ROI_21	Vis	7Networks_LH_Vis_21	0.0875925	0.0555622	158.499	1.57648	0.11691	-0.0433896	0.0509369	403.22	-0.851831	0.394814	-0.0498598	0.0509038	375.787	-0.97949	0.327968	0.544292	0.761743
ROI_220	Vis	7Networks_RH_Vis_20	0.0699903	0.0562031	162.788	1.24531	0.214808	-0.00988532	0.0509611	402.241	-0.193978	0.846291	-0.0364252	0.0508693	374.979	-0.716055	0.474403	0.231859	0.890538
ROI_221	Vis	7Networks_RH_Vis_21	0.00272717	0.0601447	174.793	0.0453434	0.963885	0.0019985	0.048088	381.011	0.0415593	0.966872	-0.0202456	0.0467363	345.334	-0.433187	0.665149	5.09551	0.078257
ROI_222	Vis	7Networks_RH_Vis_22	0.00359768	0.0585834	161.838	0.0614113	0.951107	-0.00655463	0.0511502	396.069	-0.128145	0.898099	0.000524079	0.050625	366.174	0.0103522	0.991746	0.0971255	0.952598
ROI_223	Vis	7Networks_RH_Vis_23	0.0843626	0.0572283	171.558	1.47414	0.142276	0.0630554	0.0513613	400.43	1.22768	0.220287	0.0276741	0.050602	371.254	0.546897	0.584778	0.830202	0.660274
ROI_224	Vis	7Networks_RH_Vis_24	0.0686479	0.0553904	137.84	1.23935	0.217323	-0.00656212	0.0517366	403.379	-0.126837	0.899132	-0.0278147	0.0518056	372.081	-0.536905	0.591654	0.502965	0.777647
ROI_225	Vis	7Networks_RH_Vis_25	0.0773777	0.0565654	162.65	1.36793	0.17322	0.00751719	0.0514154	402.202	0.146205	0.883833	-0.0489052	0.0511004	375.32	-0.95704	0.339163	0.139371	0.932687
ROI_226	Vis	7Networks_RH_Vis_26	0.0338856	0.0583479	177.488	0.580751	0.562145	-0.00403547	0.0506123	397.74	-0.079733	0.93649	0.00221959	0.0498399	367.527	0.0445344	0.964503	1.11369	0.573014
ROI_227	Vis	7Networks_RH_Vis_27	0.037353	0.0582346	163.856	0.641424	0.522144	-0.05783	0.0502053	394.312	-1.15187	0.250072	-0.0136836	0.0496262	364.165	-0.275734	0.782909	0.347606	0.840463
ROI_228	Vis	7Networks_RH_Vis_28	0.0387566	0.0575599	164.674	0.673327	0.501683	-0.018764	0.0511887	399.176	-0.366564	0.714138	-0.0690311	0.0505699	369.172	-1.36506	0.173064	0.431416	0.80597
ROI_229	Vis	7Networks_RH_Vis_29	0.0319548	0.0609308	169.98	0.524443	0.600653	0.0385443	0.0505815	388.079	0.762024	0.446508	-0.0663551	0.0493785	353.217	-1.34381	0.179874	1.23676	0.538817
ROI_22	Vis	7Networks_LH_Vis_22	0.0711199	0.0560684	153.595	1.26845	0.206556	-0.0115099	0.0510118	401.532	-0.225632	0.821602	0.00904319	0.050938	372.233	0.177534	0.859186	0.399791	0.818816
ROI_230	Vis	7Networks_RH_Vis_30	0.041141	0.060391	174.159	0.681244	0.496622	-0.0473848	0.0498133	388.355	-0.951248	0.34207	-0.103311	0.048815	356.529	-2.11637	0.0350059	1.15117	0.562377
ROI_231	SomMot	7Networks_RH_SomMot_1	0.0271454	0.0569584	171.828	0.476584	0.634264	-0.0310507	0.0503216	404.227	-0.617045	0.537552	-0.0611122	0.0501826	375.21	-1.2178	0.224067	2.67953	0.261907
ROI_232	SomMot	7Networks_RH_SomMot_2	0.0546434	0.0552762	159.43	0.988552	0.32438	-0.0173861	0.0516599	410.186	-0.336548	0.73663	-0.0294616	0.0518395	382.667	-0.568323	0.570149	1.95055	0.377089
ROI_233	SomMot	7Networks_RH_SomMot_3	0.0806364	0.0586354	182.878	1.37522	0.170747	-0.034121	0.0500578	400.895	-0.681632	0.495865	-0.0606314	0.0497377	372.398	-1.21902	0.223607	3.84674	0.146114
ROI_234	SomMot	7Networks_RH_SomMot_4	0.065682	0.0570695	167.991	1.15091	0.251404	-0.0549543	0.0505521	404.063	-1.08708	0.277649	-0.0346721	0.0504268	374.272	-0.687573	0.492147	0.392763	0.821699
ROI_235	SomMot	7Networks_RH_SomMot_5	0.0421843	0.0565537	174.066	0.745916	0.456725	-0.0280592	0.0501336	405.01	-0.559688	0.576002	-0.0423943	0.0500135	376.774	-0.847659	0.397166	3.90482	0.141931
ROI_236	SomMot	7Networks_RH_SomMot_6	0.0111229	0.054961	148.02	0.202379	0.839899	-0.0562741	0.0507982	407.61	-1.1078	0.268603	-0.0557237	0.0509109	375.982	-1.09454	0.274421	1.89397	0.387908
ROI_237	SomMot	7Networks_RH_SomMot_7	0.045708	0.060825	176.549	0.751468	0.453372	-0.0408555	0.0495782	391.122	-0.824062	0.410407	-0.00526743	0.0490457	361	-0.107398	0.914533	2.39516	0.301925
ROI_238	SomMot	7Networks_RH_SomMot_8	0.00740238	0.0596559	179.416	0.124085	0.901387	0.0146666	0.0501862	393.229	0.292244	0.770254	0.0528026	0.049487	365.535	1.067	0.286676	2.02038	0.364151
ROI_239	SomMot	7Networks_RH_SomMot_9	0.000693955	0.055205	166.833	0.0125705	0.989985	-0.0191155	0.0515015	410.61	-0.371163	0.710707	-0.0492919	0.0516701	384.706	-0.953975	0.340695	3.40374	0.182342
ROI_240	SomMot	7Networks_RH_SomMot_10	0.0202698	0.0519176	419	0.390422	0.696423	-0.0175231	0.0505751	419	-0.346477	0.729158	-0.0443509	0.0509943	419	-0.869722	0.38495	1.42861	0.489533
ROI_241	SomMot	7Networks_RH_SomMot_11	0.00275895	0.0583803	186.56	0.0472583	0.962358	-0.0244185	0.0509329	404.517	-0.479425	0.631896	-0.00230204	0.0507235	378.119	-0.045384	0.963825	3.76669	0.152081
ROI_242	SomMot	7Networks_RH_SomMot_12	0.0541571	0.0573482	160.626	0.944356	0.346406	-0.00533793	0.0501848	400.997	-0.106365	0.915346	-0.0404621	0.0499948	368.396	-0.809327	0.41885	4.80558	0.0904653
ROI_243	SomMot	7Networks_RH_SomMot_13	0.0111521	0.0554329	159.92	0.201183	0.840811	-0.0594552	0.0494307	403.594	-1.2028	0.22976	-0.0396333	0.0491272	372.738	-0.806748	0.420326	1.24465	0.536695
ROI_244	SomMot	7Networks_RH_SomMot_14	0.0401494	0.0612499	188.18	0.655501	0.512946	-0.0659082	0.0487101	390.113	-1.35307	0.176816	-0.0326875	0.0478442	360.461	-0.683207	0.494915	1.86596	0.39338
ROI_245	SomMot	7Networks_RH_SomMot_15	0.0222465	0.0594898	164.741	0.373955	0.708919	-0.0775247	0.0496067	392.737	-1.56279	0.118908	-0.0300525	0.0487999	356.739	-0.615831	0.538398	0.619574	0.733603
ROI_246	SomMot	7Networks_RH_SomMot_16	0.0586082	0.0548672	156.328	1.06818	0.287085	-0.0824037	0.05146	409.927	-1.60131	0.110078	-0.0391249	0.0514342	382.453	-0.760679	0.447317	0.884822	0.642486
ROI_247	SomMot	7Networks_RH_SomMot_17	0.0279404	0.0590036	167.758	0.473537	0.636446	-0.072878	0.0495561	394.741	-1.47062	0.142192	-0.0398934	0.0487886	359.961	-0.81768	0.414081	1.00192	0.605949
ROI_248	SomMot	7Networks_RH_SomMot_18	-0.0263904	0.0622603	171.599	-0.423873	0.672189	-0.0544844	0.0496571	379.364	-1.09721	0.273244	-0.0896294	0.0481868	344.755	-1.86004	0.0637311	0.112925	0.945102
ROI_249	SomMot	7Networks_RH_SomMot_19	0.0504484	0.0562458	149.775	0.896927	0.371197	-0.0691633	0.0486363	396.564	-1.42205	0.155797	-0.0272721	0.0481779	360.635	-0.566071	0.571698	0.392666	0.821738
ROI_24	Vis	7Networks_LH_Vis_24	0.0678365	0.0579657	173.756	1.17029	0.243488	0.0074374	0.0514866	399.335	0.144453	0.885215	0.00537342	0.0506613	369.884	0.106065	0.915588	2.07259	0.354766
ROI_250	SomMot	7Networks_RH_SomMot_20	-0.0176834	0.0526584	146.415	-0.335813	0.737492	-0.0465728	0.0510129	412.662	-0.912961	0.361796	-0.049368	0.0511797	386.016	-0.964602	0.335348	1.73366	0.420281
ROI_251	SomMot	7Networks_RH_SomMot_21	0.0262593	0.057633	169.038	0.455629	0.649242	-0.0488738	0.0503594	401.632	-0.970499	0.332382	-0.0541914	0.0498015	369.594	-1.08815	0.277239	0.513296	0.773641
ROI_252	SomMot	7Networks_RH_SomMot_22	0.00277974	0.0554866	164.475	0.0500975	0.960105	-0.066363	0.0511972	408.722	-1.29622	0.195631	-0.0718065	0.0510764	381.782	-1.40586	0.160578	1.66397	0.435185
ROI_253	SomMot	7Networks_RH_SomMot_23	0.0785576	0.0560593	166.205	1.40133	0.16298	-0.0537379	0.0506398	404.795	-1.06118	0.289241	-0.0171758	0.0501521	373.948	-0.342474	0.732186	1.01102	0.603199
ROI_254	SomMot	7Networks_RH_SomMot_24	0.0183393	0.0587757	163.639	0.312022	0.755421	-0.0683974	0.0488697	392.186	-1.39959	0.162428	-0.0364847	0.0482128	358.085	-0.756744	0.449701	2.9153	0.232782
ROI_255	SomMot	7Networks_RH_SomMot_25	0.03731	0.0574882	173.723	0.649002	0.517194	-0.0291875	0.0505528	403.226	-0.577366	0.564014	-0.0727942	0.0500295	372.866	-1.45502	0.146504	2.3394	0.31046
ROI_256	SomMot	7Networks_RH_SomMot_26	0.0521429	0.0561093	166.004	0.929309	0.354078	-0.0591797	0.050135	404.523	-1.18041	0.238532	-0.0970051	0.0497093	373.311	-1.95145	0.0517512	2.297	0.317111
ROI_257	SomMot	7Networks_RH_SomMot_27	0.0231823	0.0534876	154.61	0.433414	0.665318	-0.0523947	0.051358	408.833	-1.02018	0.308244	-0.0843232	0.051209	382.019	-1.64665	0.100453	1.83997	0.398526
ROI_258	SomMot	7Networks_RH_SomMot_28	0.0158009	0.0532591	148.266	0.29668	0.767126	-0.0536202	0.0500287	405.723	-1.07179	0.284453	-0.071092	0.0497116	373.66	-1.43009	0.153527	5.38882	0.0675822
ROI_259	SomMot	7Networks_RH_SomMot_29	0.0306073	0.0556219	169.563	0.550273	0.582856	-0.0396866	0.0507899	406.783	-0.781388	0.435029	-0.119174	0.0504545	379.858	-2.36201	0.0186801	4.89556	0.0864855
ROI_25	Vis	7Networks_LH_Vis_25	0.0698964	0.0569634	162.773	1.22704	0.221579	0.0178432	0.0514052	401.233	0.347109	0.728691	-0.0465412	0.0510515	373.838	-0.911652	0.36254	0.0430092	0.978725
ROI_260	SomMot	7Networks_RH_SomMot_30	-0.00821949	0.0540376	128.541	-0.152107	0.879341	-0.029258	0.0509432	407.978	-0.574326	0.566064	-0.0830018	0.0509478	372.901	-1.62915	0.104125	1.02482	0.599051
ROI_261	SomMot	7Networks_RH_SomMot_31	0.0191482	0.0561958	151.273	0.34074	0.733772	-0.0584453	0.0497202	401.629	-1.17548	0.240497	-0.0667771	0.0491777	363.438	-1.35787	0.175346	2.11426	0.347451
ROI_262	SomMot	7Networks_RH_SomMot_32	0.0336389	0.0542219	140.649	0.620393	0.536003	-0.0311587	0.0509184	405.778	-0.611935	0.540924	-0.147	0.0506233	372.256	-2.9038	0.00390643	2.22699	0.328409
ROI_263	SomMot	7Networks_RH_SomMot_33	0.0214654	0.0518248	416	0.414191	0.678947	-0.0334123	0.0505052	416	-0.661562	0.508618	-0.154676	0.0505669	416	-3.05884	0.00236562	1.31324	0.518601
ROI_264	SomMot	7Networks_RH_SomMot_34	-0.00601503	0.0531662	125.4	-0.113136	0.910103	-0.0522497	0.0509779	409.345	-1.02495	0.305992	-0.145123	0.0509108	373.836	-2.85054	0.00460652	0.665034	0.717117
ROI_265	SomMot	7Networks_RH_SomMot_35	-0.00809004	0.0556116	145.09	-0.145474	0.884539	-0.053035	0.0510157	402.558	-1.03958	0.299159	-0.0740923	0.050533	366.7	-1.46622	0.143446	2.374	0.305136
ROI_266	SomMot	7Networks_RH_SomMot_36	0.00805604	0.0611161	169.843	0.131815	0.895286	0.0025971	0.0491634	387.795	0.0528258	0.957898	-0.0921569	0.0480751	349.421	-1.91694	0.0560613	4.34007	0.114174
ROI_267	SomMot	7Networks_RH_SomMot_37	0.0409701	0.0556917	157.024	0.73566	0.463035	-0.0406473	0.0503093	399.477	-0.807947	0.419602	-0.110591	0.049794	366.433	-2.22096	0.0269643	2.62668	0.26892
ROI_268	SomMot	7Networks_RH_SomMot_38	-0.0254638	0.0583286	146.399	-0.436557	0.663076	-0.0441061	0.0506925	397.18	-0.870071	0.384787	-0.158182	0.0499802	354.655	-3.16488	0.00168566	2.25968	0.323085
ROI_269	SomMot	7Networks_RH_SomMot_39	-0.0305088	0.05741	140.102	-0.53142	0.595969	0.0104247	0.050859	399.639	0.204973	0.837698	-0.105378	0.0502689	356.539	-2.09629	0.0367612	1.54598	0.46163
ROI_26	Vis	7Networks_LH_Vis_26	0.0883054	0.0541866	147.378	1.62966	0.10531	0.00620185	0.0515213	406.712	0.120374	0.904246	-0.0100591	0.0516892	379.806	-0.194608	0.845804	0.124687	0.93956
ROI_270	SomMot	7Networks_RH_SomMot_40	0.00168109	0.0559793	150.317	0.0300305	0.976083	-0.0361923	0.0515007	403.423	-0.702753	0.482615	-0.153858	0.0510327	369.563	-3.01489	0.00274826	0.126935	0.938505
ROI_271	DorsAttn	7Networks_RH_DorsAttn_Post_1	0.0824023	0.0586556	158.407	1.40485	0.162024	-0.0385926	0.0495014	388.274	-0.779626	0.436086	-0.0260922	0.0488357	355.33	-0.534284	0.593479	1.28946	0.524804
ROI_272	DorsAttn	7Networks_RH_DorsAttn_Post_2	0.0694547	0.0588631	172.14	1.17994	0.239654	-0.0178972	0.049695	391.866	-0.360141	0.718936	-0.00258178	0.0487914	360.538	-0.0529147	0.957829	0.599517	0.740997
ROI_273	DorsAttn	7Networks_RH_DorsAttn_Post_3	0.044266	0.0559415	171.602	0.79129	0.429867	-0.0485588	0.0509089	403.335	-0.953837	0.340737	-0.0331587	0.0506034	378.59	-0.655267	0.512694	1.40182	0.496134
ROI_274	DorsAttn	7Networks_RH_DorsAttn_Post_4	0.100753	0.0608932	170.327	1.65458	0.0998509	-0.027141	0.0504013	388.828	-0.538498	0.590541	0.0182059	0.0493645	353.869	0.368806	0.712493	0.955121	0.620295
ROI_275	DorsAttn	7Networks_RH_DorsAttn_Post_5	0.0389818	0.0575498	167.027	0.677358	0.499116	-0.0892518	0.0503	397.109	-1.77439	0.0767649	-0.0793732	0.0497888	368.572	-1.5942	0.111749	0.432171	0.805666
ROI_276	DorsAttn	7Networks_RH_DorsAttn_Post_6	0.0430103	0.0566233	172.826	0.759586	0.448537	-0.0864133	0.0497687	402.139	-1.7363	0.0832772	-0.0377369	0.0492254	373.187	-0.766613	0.443796	0.0329154	0.983677
ROI_277	DorsAttn	7Networks_RH_DorsAttn_Post_7	0.086901	0.0613058	165.625	1.4175	0.158215	0.0213436	0.0494803	381.635	0.431355	0.666454	-0.12545	0.0483158	343.625	-2.59647	0.00982328	1.32879	0.514585
ROI_278	DorsAttn	7Networks_RH_DorsAttn_Post_8	0.028236	0.0577315	164.941	0.489092	0.625426	-0.0695118	0.0498666	397.39	-1.39395	0.16411	-0.0837902	0.0494221	367.5	-1.6954	0.0908468	0.145376	0.929891
ROI_279	DorsAttn	7Networks_RH_DorsAttn_Post_9	0.0241959	0.0556565	184.188	0.434736	0.664263	-0.0403965	0.0489418	403.933	-0.8254	0.409632	-0.0674534	0.0485463	379.523	-1.38947	0.165506	1.07731	0.583534
ROI_27	Vis	7Networks_LH_Vis_27	-0.00830517	0.0560696	173.395	-0.148123	0.882418	0.032563	0.0512184	403.853	0.635767	0.525288	-0.0119921	0.050755	376.744	-0.236274	0.813349	0.214051	0.898503
ROI_280	DorsAttn	7Networks_RH_DorsAttn_Post_10	0.0232084	0.0597356	167.447	0.388518	0.698126	-0.112004	0.0503174	390.683	-2.22594	0.0265879	-0.165812	0.0494168	358.072	-3.35537	0.000877482	0.480048	0.786609
ROI_281	DorsAttn	7Networks_RH_DorsAttn_Post_11	0.0279248	0.0589773	161.457	0.473484	0.636507	-0.0649764	0.0503705	393.537	-1.28997	0.197819	-0.118979	0.0497241	361.961	-2.39278	0.0172305	1.46354	0.481056
ROI_282	DorsAttn	7Networks_RH_DorsAttn_Post_12	0.0291782	0.0589024	164.48	0.495366	0.621003	-0.0623676	0.0505351	393.353	-1.23414	0.217886	-0.130749	0.0497277	360.941	-2.6293	0.0089219	0.383299	0.825596
ROI_283	DorsAttn	7Networks_RH_DorsAttn_Post_13	0.080116	0.0589652	170.815	1.3587	0.176034	-0.0373279	0.0502212	392.559	-0.743271	0.457762	0.00545852	0.0493461	358.81	0.110617	0.911982	0.110454	0.94627
ROI_284	DorsAttn	7Networks_RH_DorsAttn_Post_14	0.0391797	0.0586226	149.675	0.668338	0.504947	-0.074695	0.0499851	389.208	-1.49434	0.135896	-0.145141	0.0493542	354.598	-2.94081	0.00348843	2.31817	0.313774
ROI_285	DorsAttn	7Networks_RH_DorsAttn_Post_15	0.0850043	0.0576232	166.933	1.47517	0.142049	-0.0509749	0.0494393	394.448	-1.03106	0.303144	-0.0800557	0.0486221	360.638	-1.64649	0.100535	1.26675	0.530798
ROI_286	DorsAttn	7Networks_RH_DorsAttn_Post_16	0.0060093	0.0603482	159.91	0.0995772	0.920805	-0.0781097	0.0497109	385.442	-1.57128	0.116938	-0.141089	0.048662	347.203	-2.89938	0.00397698	2.57915	0.275388
ROI_287	DorsAttn	7Networks_RH_DorsAttn_Post_17	0.0430597	0.0544679	146.174	0.790552	0.430486	-0.0443316	0.0511004	404.486	-0.86754	0.38616	-0.137806	0.0507949	374.097	-2.71299	0.00697602	2.19618	0.333508
ROI_288	DorsAttn	7Networks_RH_DorsAttn_Post_18	0.0344605	0.060022	169.622	0.574131	0.56664	-0.0337019	0.0499487	388.393	-0.674731	0.500248	-0.113785	0.048944	352.945	-2.3248	0.0206494	2.72213	0.256387
ROI_289	DorsAttn	7Networks_RH_DorsAttn_Post_19	0.0155474	0.0574343	162.195	0.270699	0.786967	-0.062353	0.0498202	394.877	-1.25156	0.211471	-0.106891	0.0490143	359.502	-2.18081	0.0298449	4.38447	0.111667
ROI_290	DorsAttn	7Networks_RH_DorsAttn_FEF_1	-0.0336838	0.0536681	160.209	-0.627632	0.531139	-0.0412617	0.0512431	412.068	-0.805215	0.42116	-0.0411495	0.0513234	387.246	-0.80177	0.423178	1.61468	0.446042
ROI_291	DorsAttn	7Networks_RH_DorsAttn_FEF_2	0.0426744	0.0543293	168.97	0.785476	0.433274	-0.103366	0.0507122	410.383	-2.03828	0.0421621	-0.0833116	0.050659	385.474	-1.64456	0.100877	0.269723	0.873837
ROI_292	DorsAttn	7Networks_RH_DorsAttn_FEF_3	0.0146113	0.0577937	142.6	0.252818	0.800773	-0.0804909	0.0512544	400.725	-1.57042	0.117106	-0.0628356	0.0507103	359.745	-1.23911	0.216112	0.869444	0.647445
ROI_293	DorsAttn	7Networks_RH_DorsAttn_PrCv_1	0.0243903	0.0566964	171.795	0.43019	0.667596	-0.0311381	0.0506385	405.373	-0.61491	0.538959	-0.0931925	0.0503363	377.642	-1.8514	0.064893	2.78406	0.248571
ROI_294	SalVentAttn	7Networks_RH_SalVentAttn_TempOccPar_1	0.0500422	0.0573441	177.344	0.872664	0.384026	-0.0385177	0.050471	399.673	-0.763165	0.445815	0.0360557	0.0499937	373.955	0.721205	0.471234	1.08996	0.579855
ROI_295	SalVentAttn	7Networks_RH_SalVentAttn_TempOccPar_2	0.0189166	0.0555841	168.561	0.340324	0.734036	-0.0324285	0.0507759	405.172	-0.63866	0.523405	0.0175183	0.0507076	379.565	0.345476	0.729928	1.45453	0.483228
ROI_296	SalVentAttn	7Networks_RH_SalVentAttn_TempOccPar_3	0.067155	0.058682	181.974	1.14439	0.253966	-0.0269336	0.0502209	396.349	-0.536303	0.59205	0.00214333	0.0496051	370.07	0.0432079	0.965559	0.523238	0.769804
ROI_297	SalVentAttn	7Networks_RH_SalVentAttn_TempOccPar_4	0.0261057	0.0591114	173.572	0.441635	0.659303	-0.0124132	0.0489535	391.903	-0.253571	0.79996	-0.00707642	0.0483154	362.028	-0.146463	0.883637	0.370422	0.830929
ROI_298	SalVentAttn	7Networks_RH_SalVentAttn_TempOccPar_5	-0.00466427	0.0591266	167.559	-0.0788862	0.937217	-0.0511974	0.0478593	387.18	-1.06975	0.285398	-0.0213949	0.0470867	354.932	-0.454372	0.649839	1.31545	0.518028
ROI_299	SalVentAttn	7Networks_RH_SalVentAttn_TempOccPar_6	0.040779	0.0612459	174.703	0.665824	0.506402	-0.043652	0.0487173	385.319	-0.896027	0.370798	-0.0435863	0.0476824	352.097	-0.914096	0.361292	0.780356	0.676937
ROI_29	Vis	7Networks_LH_Vis_29	-0.0289302	0.0608104	173.397	-0.475744	0.634856	0.00840075	0.0505834	389.162	0.166077	0.868182	-0.0596304	0.0493915	355.35	-1.2073	0.228119	1.05647	0.589646
ROI_2	Vis	7Networks_LH_Vis_2	0.0622155	0.0567017	158.437	1.09724	0.2742	0.0287679	0.0499326	400.792	0.576134	0.564848	-0.0215824	0.0497734	370.225	-0.433613	0.664822	6.49938	0.0387862
ROI_300	SalVentAttn	7Networks_RH_SalVentAttn_TempOccPar_7	0.0193123	0.0579566	171.804	0.33322	0.739374	-0.0660334	0.0507712	399.26	-1.30061	0.194143	-0.051358	0.0501078	369.7	-1.02495	0.306056	1.44322	0.48597
ROI_301	SalVentAttn	7Networks_RH_SalVentAttn_PrC_1	0.0302698	0.0562221	170.124	0.538396	0.591007	-0.08383	0.0507748	406.637	-1.65102	0.0995075	-0.0881347	0.0505336	379.324	-1.74408	0.081955	1.51827	0.468072
ROI_302	SalVentAttn	7Networks_RH_SalVentAttn_FrOperIns_1	0.089873	0.0517823	156.27	1.73559	0.084607	-0.0340326	0.0503156	415.047	-0.676382	0.499175	-0.0912232	0.0507069	389.236	-1.79903	0.0727883	4.00478	0.135012
ROI_303	SalVentAttn	7Networks_RH_SalVentAttn_FrOperIns_2	0.00749442	0.056382	173.488	0.132922	0.894409	-0.0803985	0.0505906	406.569	-1.5892	0.112793	-0.0351061	0.0505361	379.066	-0.694673	0.487686	0.961402	0.61835
ROI_304	SalVentAttn	7Networks_RH_SalVentAttn_FrOperIns_3	0.105979	0.05498	164.01	1.9276	0.055633	-0.0293465	0.0505143	408.557	-0.580954	0.561592	-0.0667303	0.0505925	380.648	-1.31898	0.18797	1.8802	0.39059
ROI_305	SalVentAttn	7Networks_RH_SalVentAttn_FrOperIns_4	0.0336549	0.0561096	172.323	0.599806	0.549424	-0.0810144	0.0500808	405.721	-1.61767	0.10651	0.00343984	0.0499979	377.552	0.0687996	0.945186	4.08774	0.129527
ROI_306	SalVentAttn	7Networks_RH_SalVentAttn_FrOperIns_5	0.0409827	0.0600372	177.576	0.682622	0.495735	-0.00672328	0.0505914	398.795	-0.132894	0.894345	0.0285813	0.0501568	366.825	0.569839	0.569136	0.770389	0.680318
ROI_307	SalVentAttn	7Networks_RH_SalVentAttn_FrOperIns_6	-0.0296068	0.0564171	178.203	-0.524784	0.600386	-0.04429	0.0505322	406.891	-0.87647	0.381292	-0.00657957	0.050468	380.354	-0.130371	0.896342	1.87658	0.391297
ROI_308	SalVentAttn	7Networks_RH_SalVentAttn_FrOperIns_7	0.0431551	0.0548436	165.57	0.786874	0.43248	-0.0436382	0.0505078	409.003	-0.863989	0.3881	0.00398554	0.0505994	381.677	0.0787665	0.93726	1.47068	0.479342
ROI_309	SalVentAttn	7Networks_RH_SalVentAttn_FrOperIns_8	0.0407493	0.059293	178.864	0.687253	0.492814	-0.0381564	0.0496259	397.024	-0.768882	0.442421	-0.0431093	0.0492073	366.532	-0.876075	0.381563	0.161121	0.922599
ROI_30	Vis	7Networks_LH_Vis_30	0.0708736	0.0584266	168.565	1.21304	0.226813	-0.019045	0.0507328	396.076	-0.375399	0.707565	-0.0645259	0.0499872	365.471	-1.29085	0.197573	0.000878537	0.999561
ROI_310	SalVentAttn	7Networks_RH_SalVentAttn_PFCl_1	0.00575045	0.0568381	172.992	0.101172	0.919531	-0.0316121	0.050715	404.21	-0.623329	0.53342	-0.0767619	0.0502353	376.683	-1.52805	0.12734	1.3219	0.516361
ROI_311	SalVentAttn	7Networks_RH_SalVentAttn_Med_1	0.0391573	0.055529	153.83	0.705169	0.481771	-0.0459574	0.050846	406.659	-0.903855	0.366608	-0.0309592	0.0506823	376.327	-0.610849	0.541669	0.693946	0.706824
ROI_312	SalVentAttn	7Networks_RH_SalVentAttn_Med_2	0.0392666	0.0585383	162.431	0.670786	0.50331	-0.0723368	0.0491427	393.733	-1.47197	0.141827	-0.0352771	0.0485297	359.763	-0.726919	0.467748	3.21243	0.200645
ROI_313	SalVentAttn	7Networks_RH_SalVentAttn_Med_3	0.0311722	0.0562053	164.948	0.554612	0.579911	-0.0206453	0.0497625	403.231	-0.414875	0.678454	-0.0897233	0.0494185	373.174	-1.81558	0.070237	4.47642	0.106649
ROI_314	SalVentAttn	7Networks_RH_SalVentAttn_Med_4	0.0208213	0.0564946	171.401	0.368555	0.712915	-0.00738792	0.0499782	404.005	-0.147823	0.882556	-0.0326283	0.0496283	375.509	-0.657454	0.511292	1.18028	0.554249
ROI_315	SalVentAttn	7Networks_RH_SalVentAttn_Med_5	-0.0122232	0.0527574	415	-0.231687	0.816896	-0.0286501	0.0513833	415	-0.557576	0.577435	-0.102319	0.0514461	415	-1.98887	0.0473723	3.72205	0.155513
ROI_316	SalVentAttn	7Networks_RH_SalVentAttn_Med_6	-0.00978303	0.0519956	418	-0.188151	0.850849	-0.00905168	0.0505431	418	-0.179088	0.857955	-0.0565958	0.0507289	418	-1.11565	0.265212	5.08665	0.0786045
ROI_317	SalVentAttn	7Networks_RH_SalVentAttn_Med_7	-0.011954	0.0534715	146.476	-0.223559	0.823412	-0.0214925	0.0504015	409.695	-0.426426	0.670021	-0.0293665	0.0504051	380.118	-0.58261	0.560501	2.68113	0.261698
ROI_318	SalVentAttn	7Networks_RH_SalVentAttn_Med_8	0.0535307	0.0562458	165.921	0.951728	0.342619	-0.0099831	0.0507536	403.58	-0.196697	0.844163	-0.0403221	0.0500965	370.798	-0.804889	0.421399	2.73998	0.25411
ROI_319	Reward	7Networks_RH_Limbic_OFC_1	0.0663668	0.055746	170.242	1.19052	0.235499	-0.0418466	0.0512654	406.491	-0.816274	0.414821	-0.141127	0.0511779	377.03	-2.75757	0.00610661	0.901527	0.637141
ROI_31	Vis	7Networks_LH_Vis_31	0.0754895	0.0594803	160.14	1.26915	0.206229	-0.0739814	0.0499753	389.407	-1.48036	0.139586	-0.0946153	0.0490304	352.283	-1.92973	0.0544436	0.66518	0.717064
ROI_320	Limbic	7Networks_RH_Limbic_OFC_2	-0.00533557	0.0582153	170.628	-0.0916523	0.927082	-0.0164862	0.050717	400.777	-0.325062	0.745303	-0.0962905	0.0504457	368.923	-1.9088	0.0570642	0.631334	0.729302
ROI_321	Limbic	7Networks_RH_Limbic_OFC_3	0.0136027	0.0556729	155.688	0.244332	0.807296	0.011879	0.0520311	403.96	0.228306	0.819524	-0.00632319	0.0518337	371.579	-0.12199	0.902973	0.267455	0.874828
ROI_322	Reward	7Networks_RH_Limbic_OFC_4	0.00181975	0.0543143	160.137	0.0335041	0.973314	-0.029053	0.0517666	409.373	-0.56123	0.574948	-0.119576	0.0519981	380.761	-2.29961	0.0220105	0.0242282	0.987959
ROI_323	Limbic	7Networks_RH_Limbic_OFC_5	0.0254424	0.0536715	141.737	0.474039	0.636201	-0.0111649	0.0521847	411.837	-0.213949	0.830693	-0.0812359	0.052594	382.305	-1.54459	0.123274	0.397847	0.819613
ROI_324	Limbic	7Networks_RH_Limbic_OFC_6	-0.00527641	0.0605332	171.37	-0.0871655	0.930642	-0.0653774	0.0503762	391.911	-1.29778	0.195125	-0.00145297	0.0494498	352.826	-0.0293827	0.976576	1.37866	0.501913
ROI_325	Limbic	7Networks_RH_Limbic_TempPole_1	-0.00571257	0.0535054	402	-0.106766	0.915028	0.00657057	0.051859	402	0.126701	0.899241	-0.01693	0.0529947	402	-0.319466	0.749539	3.56689	0.168058
ROI_326	Limbic	7Networks_RH_Limbic_TempPole_2	0.0106072	0.0548137	148.55	0.193514	0.846821	-0.043897	0.0535459	389.608	-0.819802	0.41283	-0.0719262	0.0531795	372.408	-1.35252	0.17703	0.699795	0.70476
ROI_328	Limbic	7Networks_RH_Limbic_TempPole_4	-0.000608242	0.0526424	415	-0.0115542	0.990787	0.00239165	0.0513167	415	0.0466056	0.96285	-0.0698233	0.0517299	415	-1.34977	0.177827	7.80001	0.0202418
ROI_329	Limbic	7Networks_RH_Limbic_TempPole_5	-0.00098889	0.0534936	167.957	-0.0184861	0.985273	-0.000630136	0.0508953	409.359	-0.012381	0.990128	-0.0975252	0.0510556	383.526	-1.91018	0.056856	6.18235	0.0454485
ROI_32	SomMot	7Networks_LH_SomMot_1	0.0905864	0.0592197	178.487	1.52967	0.12787	-0.0325651	0.0497206	397.468	-0.654963	0.512871	0.0191871	0.0493171	367.04	0.389055	0.697461	2.38931	0.302809
ROI_330	Limbic	7Networks_RH_Limbic_TempPole_6	-0.0266582	0.0536621	148.283	-0.496779	0.62008	0.0227548	0.0517675	405.123	0.439558	0.660491	-0.00367757	0.0523056	380.165	-0.0703093	0.943984	1.29132	0.524316
ROI_331	Limbic	7Networks_RH_Limbic_TempPole_7	0.0642461	0.0532607	158.949	1.20626	0.229511	0.00447333	0.0511755	414.165	0.0874116	0.930387	-0.0391267	0.0515032	387.797	-0.759695	0.447898	1.9998	0.367917
ROI_332	Cont	7Networks_RH_Cont_Par_1	0.0423757	0.0568779	173.885	0.74503	0.457259	-0.116596	0.0495929	397.993	-2.35106	0.0192068	-0.0830681	0.0488661	367.211	-1.69991	0.0899939	0.570119	0.751969
ROI_333	Cont	7Networks_RH_Cont_Par_2	-0.0147064	0.0607827	168.266	-0.241951	0.809113	-0.0941501	0.0502397	388.719	-1.87402	0.061678	-0.081441	0.0492733	355.091	-1.65284	0.0992468	0.593379	0.743275
ROI_334	Cont	7Networks_RH_Cont_Par_3	0.085246	0.0573012	163.207	1.48768	0.138764	-0.105759	0.0507055	398.73	-2.08576	0.0376357	-0.0806373	0.050051	366.185	-1.6111	0.108018	0.211727	0.899547
ROI_335	Cont	7Networks_RH_Cont_Par_4	0.00301629	0.0590342	175.746	0.0510939	0.959309	-0.067849	0.0498818	394.221	-1.3602	0.174545	-0.0720284	0.0490362	363.568	-1.46888	0.142729	1.10922	0.574296
ROI_337	Cont	7Networks_RH_Cont_Par_6	0.0460238	0.0583821	168.924	0.788321	0.431614	-0.110124	0.0501698	394.443	-2.19503	0.0287435	-0.124273	0.0493768	363.304	-2.51684	0.0122712	0.921573	0.630787
ROI_338	Cont	7Networks_RH_Cont_Temp_1	0.0404943	0.0594319	167.379	0.681355	0.496588	-0.0635536	0.0504427	391.011	-1.25992	0.20845	-0.112507	0.0497487	357.704	-2.2615	0.024328	0.192936	0.908039
ROI_339	Cont	7Networks_RH_Cont_Temp_2	0.0466822	0.0594641	166.159	0.785049	0.433543	-0.0410059	0.0499207	389.69	-0.821421	0.411909	-0.0749549	0.0489835	356.462	-1.53021	0.126852	0.445681	0.800243
ROI_33	SomMot	7Networks_LH_SomMot_2	0.0527558	0.0634901	169.635	0.830931	0.407181	-0.020991	0.0483137	376.027	-0.434473	0.664194	0.0307491	0.0474636	340.232	0.647846	0.517521	1.0359	0.59574
ROI_340	Reward	7Networks_RH_Cont_PFCv_1	-0.015931	0.0563944	175.228	-0.282492	0.7779	-0.0651756	0.0505867	407.192	-1.28839	0.19834	-0.0304801	0.0504025	377.874	-0.604733	0.545719	1.22066	0.543172
ROI_341	Cont	7Networks_RH_Cont_PFCl_1	-0.00220673	0.0584449	162.299	-0.0377574	0.969927	-0.0873064	0.0510416	397.777	-1.71049	0.0879544	-0.0764072	0.0504355	361.281	-1.51495	0.13066	0.493958	0.781157
ROI_342	Cont	7Networks_RH_Cont_PFCl_2	-0.0157807	0.062482	172.941	-0.252564	0.800905	-0.0399084	0.049769	384.939	-0.801871	0.423122	-0.0622167	0.0485832	344.17	-1.28062	0.201189	0.815032	0.665301
ROI_343	Cont	7Networks_RH_Cont_PFCl_3	-0.00706094	0.0577223	165.069	-0.122326	0.90279	-0.0191321	0.0513366	402.518	-0.37268	0.709583	-0.0864763	0.0508184	366.346	-1.70167	0.0896653	0.912374	0.633695
ROI_344	Cont	7Networks_RH_Cont_PFCl_4	-0.104098	0.0613242	172.901	-1.6975	0.0914012	-0.065618	0.0496037	388.95	-1.32285	0.186664	-0.0386881	0.0484599	348.815	-0.798352	0.425209	2.31987	0.313506
ROI_345	Cont	7Networks_RH_Cont_PFCl_5	-0.0385535	0.0612287	182.849	-0.629664	0.5297	-0.0594108	0.0491728	390.504	-1.2082	0.2277	-0.0662474	0.0482955	357.957	-1.37171	0.171012	0.307509	0.857483
ROI_346	Cont	7Networks_RH_Cont_PFCl_6	-0.0253078	0.0586123	176.865	-0.431784	0.666424	-0.0733026	0.0500755	399.638	-1.46384	0.144024	-0.0542178	0.0495407	370.32	-1.09441	0.274488	3.85141	0.145773
ROI_347	Cont	7Networks_RH_Cont_PFCl_7	0.00346394	0.0595902	179.134	0.0581293	0.95371	-0.0632545	0.0500615	397.366	-1.26354	0.207137	0.00285924	0.0494406	367.724	0.0578319	0.953914	3.22589	0.1993
ROI_348	Cont	7Networks_RH_Cont_PFCl_8	-0.0148709	0.0555182	164.304	-0.267857	0.789145	-0.00895616	0.050709	407.632	-0.176619	0.859896	-0.0944434	0.0503189	376.892	-1.8769	0.0613047	1.72278	0.422574
ROI_349	Cont	7Networks_RH_Cont_PFCl_9	0.0505619	0.0569393	186.723	0.887997	0.375685	-0.0909578	0.0502934	405.703	-1.80854	0.0712624	-0.0524598	0.0499329	380.606	-1.05061	0.294106	0.1914	0.908737
ROI_34	SomMot	7Networks_LH_SomMot_3	0.0549274	0.0552114	151.944	0.994856	0.321388	0.0247708	0.0509588	407.864	0.486095	0.627161	0.0527804	0.0510639	377.211	1.03362	0.301978	1.27962	0.527392
ROI_350	Cont	7Networks_RH_Cont_PFCl_10	0.0524947	0.0577138	181.158	0.90957	0.364258	-0.0554316	0.0506128	404.09	-1.09521	0.274078	0.0178872	0.0502111	377.316	0.356239	0.721861	0.852072	0.653093
ROI_351	Cont	7Networks_RH_Cont_PFCl_11	0.0256456	0.0565893	171.763	0.453188	0.650985	-0.0333161	0.0502778	403.234	-0.66264	0.50794	-0.123291	0.0496426	373.113	-2.48356	0.0134458	2.38225	0.303879
ROI_352	Cont	7Networks_RH_Cont_PFCl_12	0.013606	0.0573416	175.158	0.23728	0.812717	-0.0642355	0.0510073	404.989	-1.25934	0.208633	-0.10749	0.0505475	375.819	-2.12652	0.034111	0.581645	0.747649
ROI_353	Cont	7Networks_RH_Cont_PFCl_13	0.0136218	0.0582573	176.802	0.233822	0.815394	-0.0669978	0.050018	400.39	-1.33947	0.181176	-0.108751	0.0495093	371.332	-2.19658	0.0286677	1.35417	0.508095
ROI_354	Cont	7Networks_RH_Cont_PFCl_14	0.0176739	0.0571221	170.557	0.309406	0.75739	-0.0736373	0.0500266	402.956	-1.47196	0.141811	-0.119618	0.0495883	371.847	-2.41223	0.0163387	0.705065	0.702906
ROI_355	Cont	7Networks_RH_Cont_PFCl_15	0.0598992	0.0518104	418	1.15612	0.248291	-0.0838924	0.0503631	418	-1.66575	0.0965123	-0.133169	0.0505482	418	-2.63448	0.00873951	0.517892	0.771865
ROI_356	Cont	7Networks_RH_Cont_pCun_1	0.0944592	0.0566742	171.312	1.66671	0.0974002	-0.0787077	0.0504893	400.28	-1.5589	0.119811	-0.0711609	0.0498887	372.079	-1.42639	0.154593	1.04644	0.592609
ROI_357	Cont	7Networks_RH_Cont_pCun_2	0.102718	0.0598204	172.46	1.71711	0.0877543	-0.0596631	0.0494843	388.86	-1.2057	0.228668	-0.10331	0.0487154	358.792	-2.12069	0.0346331	1.99188	0.369377
ROI_358	Cont	7Networks_RH_Cont_Cing_1	0.0741359	0.0587825	181.996	1.26119	0.208855	-0.0561974	0.0495025	398.634	-1.13524	0.256955	-0.110649	0.0491161	369.206	-2.2528	0.0248586	2.41731	0.298598
ROI_359	Cont	7Networks_RH_Cont_Cing_2	0.00943105	0.0554614	164.311	0.170047	0.865182	-0.111317	0.050917	408.491	-2.18625	0.0293642	-0.0933572	0.0509914	380.589	-1.83084	0.0679058	2.16979	0.337937
ROI_35	SomMot	7Networks_LH_SomMot_4	0.0468407	0.0571269	169.322	0.819941	0.413402	0.0191383	0.0503299	403.457	0.380257	0.703954	0.0523336	0.0501758	373.621	1.04301	0.29762	2.14465	0.342213
ROI_360	Reward	7Networks_RH_Cont_PFCmp_1	-0.0250977	0.058864	165.465	-0.426369	0.670393	-0.0641682	0.0503558	398.967	-1.2743	0.2033	-0.0222663	0.0500046	364.592	-0.445284	0.656379	0.00933877	0.995341
ROI_361	Cont	7Networks_RH_Cont_PFCmp_2	-0.00558604	0.0563991	166.57	-0.0990448	0.921222	-0.0598073	0.0507505	405.754	-1.17846	0.239304	-0.109329	0.0504891	377.301	-2.16539	0.030984	0.326582	0.849344
ROI_362	Default	7Networks_RH_Default_Par_1	0.0466286	0.055764	168.406	0.836178	0.40424	-0.0348198	0.0512956	405.582	-0.678808	0.497647	-0.00760152	0.0510317	380.659	-0.148957	0.881667	0.488883	0.783142
ROI_363	Default	7Networks_RH_Default_Par_2	0.0518525	0.0581298	179.355	0.892012	0.373582	-0.0684753	0.0508555	399.118	-1.34647	0.178916	-0.0261278	0.0503436	373.481	-0.518989	0.604076	0.20428	0.902903
ROI_364	Default	7Networks_RH_Default_Par_3	0.0441583	0.056138	170.705	0.786602	0.432605	-0.0603282	0.0510269	403.095	-1.18228	0.23779	-0.0785522	0.0507143	378.065	-1.54892	0.122238	0.703295	0.703528
ROI_365	Default	7Networks_RH_Default_Par_4	0.0687141	0.0549223	158.524	1.25111	0.212736	-0.0738366	0.05043	403.079	-1.46414	0.143936	-0.0589209	0.0501751	376.001	-1.1743	0.241016	0.993124	0.608619
ROI_366	Default	7Networks_RH_Default_Par_5	0.0732809	0.0591575	166.818	1.23874	0.217181	-0.086238	0.050304	392.92	-1.71434	0.0872555	-0.0587361	0.0494211	358.493	-1.18848	0.23543	0.480564	0.786406
ROI_367	Default	7Networks_RH_Default_Temp_1	-0.0239741	0.0522448	413	-0.458881	0.646561	0.0410113	0.0511032	413	0.802518	0.422715	-0.0202924	0.0512194	413	-0.396185	0.692173	5.74792	0.0564749
ROI_368	Default	7Networks_RH_Default_Temp_2	-0.000944985	0.0553299	165.632	-0.0170791	0.986394	0.0149734	0.0515855	404.087	0.290264	0.771763	-0.0323414	0.0512292	376.563	-0.631307	0.528223	2.90599	0.233869
ROI_369	Default	7Networks_RH_Default_Temp_3	-0.018782	0.0536763	165.433	-0.349912	0.72685	-0.0567385	0.050652	411.235	-1.12016	0.263299	-0.0065411	0.0507921	384.073	-0.128782	0.897598	2.28694	0.318712
ROI_36	SomMot	7Networks_LH_SomMot_5	-0.0144383	0.0567062	158.488	-0.254616	0.79935	0.0347374	0.0504968	403.465	0.687913	0.491903	0.0229794	0.0504006	371.557	0.455935	0.648703	0.412995	0.813428
ROI_371	Default	7Networks_RH_Default_Temp_5	0.00902969	0.059502	161.213	0.151754	0.879571	-0.0606035	0.0510841	396.513	-1.18635	0.236196	-0.073529	0.0507363	363.926	-1.44924	0.148132	0.3922	0.82193
ROI_372	Default	7Networks_RH_Default_Temp_6	0.0345463	0.0557374	166.322	0.619805	0.536235	-0.0501824	0.0511035	408.533	-0.981976	0.326693	0.00757871	0.0511707	381.013	0.148107	0.882337	1.81627	0.403275
ROI_373	Default	7Networks_RH_Default_Temp_7	0.031063	0.0620388	179.286	0.500703	0.617194	-0.0151074	0.0487747	380.051	-0.309738	0.75693	0.0018091	0.0476192	349.963	0.0379909	0.969717	0.0689356	0.966119
ROI_374	Default	7Networks_RH_Default_Temp_8	0.0357487	0.0568111	167.602	0.629255	0.530039	-0.0198828	0.0509463	397.353	-0.39027	0.696546	-0.00946987	0.0502152	367.308	-0.188586	0.850522	2.83806	0.241949
ROI_375	Reward	7Networks_RH_Default_PFCv_1	0.0226501	0.0564035	181.219	0.401573	0.688471	-0.0220625	0.0503829	406.395	-0.437896	0.661694	-0.0839493	0.050188	378.362	-1.6727	0.0952139	4.36802	0.112589
ROI_376	Default	7Networks_RH_Default_PFCv_2	-0.0192205	0.0613997	184.346	-0.313039	0.754605	-0.057438	0.0488461	388.976	-1.1759	0.240355	-0.0506436	0.0480349	355.616	-1.05431	0.292457	1.23375	0.539629
ROI_377	Default	7Networks_RH_Default_PFCv_3	-0.0104999	0.0601491	169.065	-0.174565	0.86163	-0.0651936	0.0496318	393.18	-1.31354	0.189766	-0.0162995	0.0490958	357.929	-0.331994	0.740088	0.836767	0.65811
ROI_378	Default	7Networks_RH_Default_PFCv_4	0.0107684	0.0585933	172.847	0.183783	0.854399	-0.0446725	0.0500876	399.333	-0.891888	0.37299	-0.0257975	0.0497741	368.471	-0.518291	0.604566	1.00652	0.604556
ROI_379	Reward	7Networks_RH_Default_PFCdPFCm_1	-0.0141499	0.0536837	144.4	-0.26358	0.79248	-0.0381229	0.0516482	411.856	-0.738127	0.460858	-0.0570227	0.0519162	381.193	-1.09836	0.272741	0.540141	0.763326
ROI_37	SomMot	7Networks_LH_SomMot_6	0.00231254	0.0609382	172.794	0.037949	0.969772	0.00235651	0.0497255	386.721	0.0473904	0.962227	0.0305329	0.0491179	355.848	0.621624	0.534587	1.30246	0.521405
ROI_380	Default	7Networks_RH_Default_PFCdPFCm_2	0.0408569	0.0575833	159.476	0.709527	0.479033	-0.0618573	0.0514965	401.675	-1.20119	0.230384	-0.103192	0.0510251	364.431	-2.02238	0.0438675	0.759035	0.684191
ROI_381	Default	7Networks_RH_Default_PFCdPFCm_3	0.00666549	0.0539211	171.792	0.123616	0.901764	-0.0455733	0.0514412	414.239	-0.885929	0.37617	-0.00262048	0.0517261	390.111	-0.0506607	0.959622	1.31424	0.518343
ROI_382	Default	7Networks_RH_Default_PFCdPFCm_4	0.013154	0.0559067	170.053	0.235284	0.814271	-0.0156652	0.0508563	407.769	-0.308029	0.758218	-0.0598174	0.0506291	379.043	-1.18148	0.238152	0.587043	0.745633
ROI_383	Default	7Networks_RH_Default_PFCdPFCm_5	-0.0408099	0.0579479	176.115	-0.704252	0.482206	-0.0231959	0.0509795	402.349	-0.455004	0.649351	-0.102351	0.0503918	368.502	-2.03111	0.0429613	0.429675	0.806672
ROI_384	Default	7Networks_RH_Default_PFCdPFCm_6	0.0137741	0.0564595	163.526	0.243965	0.807564	-0.0577819	0.0512368	407.916	-1.12774	0.260092	-0.0207048	0.0512178	377.285	-0.40425	0.686258	1.1738	0.556048
ROI_385	Default	7Networks_RH_Default_PFCdPFCm_7	-0.0507331	0.0575346	171.783	-0.881783	0.379126	-0.0133427	0.050027	401.042	-0.266709	0.78983	-0.0480506	0.0491864	367.949	-0.976908	0.329256	0.698607	0.705179
ROI_386	Default	7Networks_RH_Default_PFCdPFCm_8	-0.0370863	0.0585689	161.693	-0.633209	0.527492	-0.0328361	0.0501081	396.38	-0.655304	0.512652	-0.0656952	0.0491852	358.887	-1.33567	0.182503	1.09669	0.577905
ROI_387	Default	7Networks_RH_Default_PFCdPFCm_9	-0.000566881	0.0571542	169.269	-0.00991845	0.992098	-0.0892589	0.0502918	401.749	-1.77482	0.0766849	-0.10046	0.049741	372.369	-2.01966	0.0441345	0.401755	0.818013
ROI_388	Default	7Networks_RH_Default_PFCdPFCm_10	0.0669254	0.0559333	159.546	1.19652	0.233268	-0.0667277	0.0506018	404.453	-1.31868	0.188022	-0.0823702	0.0501996	374.596	-1.64085	0.101667	0.725145	0.695884
ROI_389	Default	7Networks_RH_Default_PFCdPFCm_11	-0.0249424	0.0594563	173.443	-0.419509	0.675363	-0.0101543	0.0496882	394.497	-0.20436	0.838178	-0.127779	0.0486359	359.063	-2.62725	0.00897682	0.230125	0.89131
ROI_38	SomMot	7Networks_LH_SomMot_7	0.0272321	0.0550454	153.279	0.494721	0.621506	0.0266209	0.0519592	409.859	0.512342	0.608688	0.00926365	0.0521744	383.661	0.177552	0.859169	0.118305	0.942563
ROI_390	Default	7Networks_RH_Default_PFCdPFCm_12	0.0578792	0.0579006	170.891	0.99963	0.318903	-0.0658072	0.0499417	400.122	-1.31768	0.188364	-0.124882	0.0494578	369.875	-2.52502	0.0119865	0.156178	0.924882
ROI_391	Default	7Networks_RH_Default_PFCdPFCm_13	0.00352314	0.0594457	171.177	0.0592666	0.952809	0.00526772	0.0495076	392.737	0.106402	0.915318	-0.118394	0.0484184	356.2	-2.44522	0.0149601	1.40769	0.494679
ROI_392	Default	7Networks_RH_Default_pCunPCC_1	0.111896	0.0596033	149.768	1.87735	0.0624152	-0.0131148	0.0496938	387.413	-0.263913	0.791987	-0.028912	0.0493152	351.289	-0.58627	0.55807	1.54033	0.462937
ROI_393	Default	7Networks_RH_Default_pCunPCC_2	0.0658969	0.0574634	164.85	1.14676	0.253142	-0.0188732	0.0502295	400.667	-0.37574	0.707309	-0.106369	0.0500315	371.248	-2.12605	0.0341586	5.82043	0.054464
ROI_394	Default	7Networks_RH_Default_pCunPCC_3	0.0977391	0.0589067	169.882	1.65922	0.0989167	-0.0315159	0.0502517	393.68	-0.627161	0.530917	-0.0352066	0.0496197	364.444	-0.709529	0.47845	1.13307	0.567488
ROI_395	Default	7Networks_RH_Default_pCunPCC_4	0.0972235	0.0603595	164.933	1.61074	0.109148	-0.0266715	0.049197	385.708	-0.542136	0.588038	-0.085586	0.0485697	352.605	-1.76213	0.078914	3.88935	0.143034
ROI_396	Default	7Networks_RH_Default_pCunPCC_5	0.0998318	0.059677	165.455	1.67287	0.0962428	-0.0263443	0.0503843	390.965	-0.522868	0.601362	-0.0649132	0.0496998	360.099	-1.3061	0.192351	3.93439	0.139849
ROI_397	Default	7Networks_RH_Default_pCunPCC_6	0.0600905	0.0575465	165.377	1.04421	0.297913	-0.0529362	0.0503183	401.378	-1.05203	0.29342	-0.106699	0.0499032	370.575	-2.13811	0.0331614	4.47521	0.106714
ROI_398	Default	7Networks_RH_Default_pCunPCC_7	0.0724014	0.0567384	162.424	1.27606	0.203758	-0.0788219	0.0501169	402.504	-1.57276	0.11656	-0.0921874	0.0497577	371.621	-1.85273	0.0647143	0.291111	0.864542
ROI_399	Default	7Networks_RH_Default_pCunPCC_8	0.0191606	0.0581488	171.405	0.329509	0.742173	-0.04929	0.0503437	397.659	-0.97907	0.32814	-0.106052	0.0497661	369.339	-2.13101	0.0337481	3.30677	0.191401
ROI_39	SomMot	7Networks_LH_SomMot_8	0.0672296	0.0588598	181.56	1.1422	0.254875	-0.0244645	0.0495133	398.378	-0.4941	0.621508	-0.0192284	0.0491213	368.79	-0.391447	0.695693	2.58341	0.274801
ROI_3	Vis	7Networks_LH_Vis_3	0.0599282	0.0587274	170.902	1.02045	0.308958	-0.0410995	0.0501051	390.856	-0.820266	0.412565	-0.0612372	0.0494275	361.918	-1.23893	0.216174	0.718908	0.698058
ROI_400	Default	7Networks_RH_Default_pCunPCC_9	0.0212766	0.0543325	160.352	0.3916	0.695873	-0.0337465	0.0512848	407.793	-0.658021	0.510896	-0.11164	0.051166	383.191	-2.18191	0.0297228	3.08204	0.214162
ROI_41	SomMot	7Networks_LH_SomMot_10	-0.00161739	0.0583432	159.198	-0.0277221	0.977919	-0.022656	0.0494665	395.085	-0.458008	0.647199	0.0706736	0.0491149	360.09	1.43895	0.151035	0.980502	0.612473
ROI_42	SomMot	7Networks_LH_SomMot_11	0.0392692	0.0616195	178.781	0.637284	0.524755	-0.0505059	0.0482429	383.916	-1.04691	0.2958	0.0262203	0.0473189	353.408	0.554119	0.579848	0.819091	0.663952
ROI_43	SomMot	7Networks_LH_SomMot_12	0.00831588	0.0596029	170.791	0.139521	0.889203	-0.0651279	0.0491295	392.274	-1.32564	0.185731	-0.0576946	0.0484266	359.685	-1.19138	0.234289	3.57484	0.167391
ROI_44	SomMot	7Networks_LH_SomMot_13	0.0078625	0.0585446	171.019	0.134299	0.893324	-0.0240032	0.0506531	396.35	-0.473874	0.635851	-0.0318007	0.0497869	364.386	-0.638736	0.523396	1.81865	0.402796
ROI_45	SomMot	7Networks_LH_SomMot_14	0.032997	0.0580526	183.475	0.568398	0.57046	-0.0493202	0.0508476	404.227	-0.969961	0.332646	-0.0374363	0.0504374	377.899	-0.742233	0.458407	2.28859	0.318449
ROI_46	SomMot	7Networks_LH_SomMot_15	0.0389903	0.0583128	176.899	0.66864	0.504597	-0.045233	0.049738	398.53	-0.909426	0.363675	0.00690363	0.0491839	370.818	0.140364	0.888449	1.7219	0.42276
ROI_47	SomMot	7Networks_LH_SomMot_16	0.0994183	0.0579225	176.231	1.7164	0.0878458	-0.0670323	0.0504535	402.459	-1.32859	0.184734	-0.0370509	0.0500169	374.119	-0.740768	0.459299	4.28404	0.117417
ROI_48	SomMot	7Networks_LH_SomMot_17	0.0890026	0.059259	183.622	1.50193	0.134834	-0.0653302	0.0494821	397.249	-1.32028	0.187502	-0.0208676	0.048838	368.383	-0.427281	0.669424	0.0471038	0.976723
ROI_49	SomMot	7Networks_LH_SomMot_18	0.0177033	0.0578383	168.258	0.306082	0.75992	-0.0326262	0.049436	398.162	-0.659968	0.509656	-0.00869663	0.0489103	366.711	-0.177808	0.858972	1.32591	0.515326
ROI_4	Vis	7Networks_LH_Vis_4	0.0105107	0.0573517	161.458	0.183268	0.854818	-0.0423286	0.0511675	398.51	-0.827257	0.408587	0.0233255	0.0507612	369.75	0.459514	0.646135	0.164663	0.920967
ROI_50	SomMot	7Networks_LH_SomMot_19	0.0393799	0.0600491	171.91	0.655794	0.512833	-0.051972	0.0498262	393.742	-1.04307	0.297558	0.00162452	0.0491461	361.729	0.0330548	0.973649	0.123204	0.940257
ROI_51	SomMot	7Networks_LH_SomMot_20	0.0351803	0.0585827	182.278	0.600524	0.548903	-0.0370181	0.0503308	401.482	-0.735497	0.462466	0.00806446	0.0495998	370.103	0.16259	0.87093	2.11496	0.34733
ROI_52	SomMot	7Networks_LH_SomMot_21	-0.0282696	0.0564183	160.289	-0.501072	0.617008	-0.0645452	0.0497897	398.682	-1.29636	0.195603	0.0186799	0.0490732	363.814	0.380654	0.703682	4.02016	0.133978
ROI_53	SomMot	7Networks_LH_SomMot_22	-0.0463439	0.0559076	157.555	-0.828937	0.408394	-0.014998	0.0500943	402.955	-0.299396	0.764792	0.0030622	0.0496551	371.407	0.0616693	0.950859	2.63632	0.267627
ROI_54	SomMot	7Networks_LH_SomMot_23	0.00614711	0.0527331	140.7	0.11657	0.907367	-0.0668295	0.0505609	410.252	-1.32176	0.186984	-0.0645808	0.0506217	382.603	-1.27575	0.202817	4.04632	0.132237
ROI_55	SomMot	7Networks_LH_SomMot_24	-0.0209932	0.0581955	150.459	-0.360736	0.718803	-0.0323192	0.0496398	394.048	-0.651073	0.515379	-0.0368227	0.0491015	357.487	-0.749931	0.45379	0.597699	0.741671
ROI_56	SomMot	7Networks_LH_SomMot_25	0.0139358	0.0567213	172.931	0.245689	0.806214	-0.0743303	0.0493879	401.907	-1.50503	0.133101	-0.0133847	0.0489584	372.745	-0.27339	0.784705	0.299787	0.860799
ROI_57	SomMot	7Networks_LH_SomMot_26	0.00361429	0.0598239	175.719	0.0604154	0.951893	-0.034772	0.0481267	388.684	-0.722511	0.470415	0.0231006	0.0470037	351.076	0.491464	0.623405	1.78211	0.410223
ROI_58	SomMot	7Networks_LH_SomMot_27	-0.0229063	0.0545349	150.567	-0.42003	0.675063	-0.0253078	0.0499888	402.238	-0.506269	0.612945	-0.0461931	0.0495578	369.317	-0.932104	0.351891	4.97027	0.0833143
ROI_59	SomMot	7Networks_LH_SomMot_28	-0.00915443	0.0559165	158.795	-0.163716	0.870163	-0.0295671	0.0495177	401.326	-0.597101	0.550777	-0.0126728	0.0490184	369.219	-0.258531	0.796142	3.93265	0.13997
ROI_5	Vis	7Networks_LH_Vis_5	0.0219768	0.0585528	166.951	0.375333	0.70789	-0.0295778	0.0512355	396.389	-0.577292	0.56407	-0.0394509	0.0507283	367.693	-0.777689	0.437253	0.0577997	0.971514
ROI_60	SomMot	7Networks_LH_SomMot_29	-0.0230736	0.0551058	163.769	-0.418714	0.675974	-0.0284881	0.0490302	400.927	-0.581033	0.561545	-0.0457727	0.0484151	368.733	-0.945423	0.345062	5.90767	0.0521393
ROI_61	SomMot	7Networks_LH_SomMot_30	-0.0151398	0.0587423	165.163	-0.257733	0.796934	-0.0303747	0.0489864	392.845	-0.620063	0.535576	-0.031491	0.04819	356.972	-0.653475	0.513871	0.559534	0.75596
ROI_62	SomMot	7Networks_LH_SomMot_31	0.0708619	0.0580998	161.442	1.21966	0.224373	-0.037808	0.0497048	395.957	-0.76065	0.447319	-0.0237075	0.0490165	362.293	-0.483664	0.628916	0.180887	0.913526
ROI_63	SomMot	7Networks_LH_SomMot_32	0.0201898	0.052436	411	0.385036	0.70041	-0.00450194	0.0511317	411	-0.0880459	0.929883	-0.0778449	0.0510741	411	-1.52415	0.128239	2.55947	0.278111
ROI_64	SomMot	7Networks_LH_SomMot_33	0.0159666	0.0579085	136.522	0.275721	0.783179	-0.0184388	0.0506895	395.296	-0.36376	0.716232	-0.09484	0.0501132	355.348	-1.89251	0.059235	2.83064	0.242848
ROI_65	SomMot	7Networks_LH_SomMot_34	0.0722652	0.0606052	179.879	1.19239	0.234678	-0.0135045	0.0491184	391.019	-0.274939	0.783509	-0.0100175	0.048014	354.903	-0.208638	0.83485	0.655664	0.720484
ROI_66	SomMot	7Networks_LH_SomMot_35	0.039671	0.0558357	150.131	0.710494	0.4785	-0.0489193	0.0507243	403.393	-0.964415	0.335416	-0.0652915	0.0501665	369.117	-1.3015	0.1939	0.436293	0.804008
ROI_67	SomMot	7Networks_LH_SomMot_36	-0.0433053	0.0522465	144.01	-0.828866	0.408552	-0.045431	0.050575	407.106	-0.898289	0.369562	-0.0845247	0.0504679	377.992	-1.67482	0.0947961	2.8984	0.234758
ROI_68	SomMot	7Networks_LH_SomMot_37	0.0436598	0.0624227	163.721	0.699422	0.485281	-0.0197362	0.0493403	378.599	-0.400001	0.689382	-0.034081	0.0480006	338.631	-0.710012	0.478186	0.309849	0.85648
ROI_69	DorsAttn	7Networks_LH_DorsAttn_Post_1	0.00813415	0.0570399	157.971	0.142605	0.886784	-0.0743449	0.0493662	392.868	-1.50599	0.132874	-0.0532137	0.0488236	361.207	-1.08992	0.276477	2.17112	0.337712
ROI_6	Vis	7Networks_LH_Vis_6	0.0495148	0.0593943	167.079	0.833663	0.405661	-0.0289709	0.0505056	389.163	-0.573617	0.566558	-0.103114	0.0498002	357.612	-2.07056	0.0391167	0.4029	0.817545
ROI_70	DorsAttn	7Networks_LH_DorsAttn_Post_2	0.0993024	0.0574671	152.726	1.72799	0.0860118	-0.0519353	0.0499331	392.493	-1.0401	0.298934	-0.0738411	0.0494038	359.649	-1.49464	0.135885	0.682053	0.71104
ROI_71	DorsAttn	7Networks_LH_DorsAttn_Post_3	0.0205289	0.0579007	159.016	0.354553	0.723394	-0.0389117	0.0498029	391.978	-0.781313	0.43509	-0.022437	0.0492253	360.228	-0.455801	0.648808	0.500462	0.778621
ROI_72	DorsAttn	7Networks_LH_DorsAttn_Post_4	0.0616303	0.0580544	171.602	1.0616	0.289911	-0.0304834	0.0506681	397.618	-0.601629	0.547764	0.021165	0.0501458	370.085	0.422069	0.67322	0.156199	0.924873
ROI_73	DorsAttn	7Networks_LH_DorsAttn_Post_5	0.092562	0.0574144	161.835	1.61217	0.108873	-0.125298	0.0506113	397.613	-2.47568	0.0137138	-0.0871323	0.0501406	368.337	-1.73776	0.0830892	2.05706	0.357532
ROI_74	DorsAttn	7Networks_LH_DorsAttn_Post_6	0.00362568	0.0610177	182.053	0.05942	0.952683	-0.029474	0.0480048	383.452	-0.613981	0.539592	0.0151342	0.0470174	353.734	0.321886	0.74773	0.250068	0.882467
ROI_75	DorsAttn	7Networks_LH_DorsAttn_Post_7	0.0301468	0.0542284	154.007	0.555923	0.57907	-0.101182	0.0511453	405.745	-1.97833	0.0485669	-0.145711	0.0508715	378.013	-2.86429	0.00441272	0.825756	0.661743
ROI_76	DorsAttn	7Networks_LH_DorsAttn_Post_8	0.0143241	0.0566214	163.625	0.252981	0.8006	-0.0389862	0.0494815	400.126	-0.787896	0.431224	0.0371912	0.0490503	370.619	0.758226	0.448797	2.15602	0.340272
ROI_77	DorsAttn	7Networks_LH_DorsAttn_Post_9	0.000521837	0.0592518	163.711	0.0088071	0.992984	-0.0600107	0.0501108	392.239	-1.19756	0.231811	-0.0637054	0.0494194	360.737	-1.28908	0.198197	0.521096	0.770629
ROI_79	DorsAttn	7Networks_LH_DorsAttn_Post_11	-0.0279856	0.0552923	165.329	-0.50614	0.613433	-0.0536276	0.0490932	401.737	-1.09236	0.275328	0.0110059	0.0487935	373.687	0.22556	0.821667	2.12098	0.346285
ROI_7	Vis	7Networks_LH_Vis_7	0.0634983	0.0569469	176.008	1.11505	0.266351	-0.0217992	0.051052	405.839	-0.427	0.669606	0.0288142	0.050983	380.706	0.565174	0.572289	0.991527	0.609106
ROI_80	DorsAttn	7Networks_LH_DorsAttn_Post_12	-0.00261592	0.0582815	152.863	-0.0448843	0.964258	-0.0402749	0.0506728	394.299	-0.794803	0.427206	-0.0914414	0.0499133	357.229	-1.83201	0.067783	0.528806	0.767664
ROI_81	DorsAttn	7Networks_LH_DorsAttn_Post_13	0.0828966	0.0546421	152.154	1.51708	0.13132	-0.0252272	0.0506198	403.106	-0.498366	0.618498	-0.0942827	0.0502177	370.896	-1.87748	0.0612371	1.42465	0.490503
ROI_82	DorsAttn	7Networks_LH_DorsAttn_Post_14	-0.0422831	0.0595602	154.037	-0.709922	0.478826	-0.0435686	0.0503439	388.01	-0.86542	0.387343	-0.103218	0.0494218	348.689	-2.08851	0.0374768	0.349326	0.83974
ROI_83	DorsAttn	7Networks_LH_DorsAttn_Post_15	0.0452097	0.0533847	143.059	0.846866	0.398484	-0.0274576	0.0505505	404.944	-0.543172	0.587311	-0.101058	0.0502943	372.621	-2.00933	0.0452225	4.88893	0.0867727
ROI_84	DorsAttn	7Networks_LH_DorsAttn_Post_16	0.00514378	0.0595	162.392	0.0864501	0.931215	-0.0380419	0.050367	390.682	-0.755295	0.450527	-0.0449581	0.0494063	353.672	-0.909968	0.363459	1.44098	0.486513
ROI_85	DorsAttn	7Networks_LH_DorsAttn_Post_17	0.0303875	0.0600568	168.466	0.505979	0.613533	-0.0151813	0.0492436	385.425	-0.308289	0.758029	-0.0327222	0.0481707	348.911	-0.679297	0.4974	2.46672	0.291313
ROI_86	DorsAttn	7Networks_LH_DorsAttn_FEF_1	0.0635705	0.0544576	170.34	1.16734	0.244705	-0.0538766	0.050785	410.388	-1.06088	0.28937	0.00257013	0.0507263	385.705	0.0506666	0.959617	0.829623	0.660465
ROI_87	DorsAttn	7Networks_LH_DorsAttn_FEF_2	0.0903521	0.0526323	418	1.71667	0.086781	-0.0596857	0.0511621	418	-1.1666	0.244037	-0.0895566	0.0513501	418	-1.74404	0.0818875	1.05945	0.588766
ROI_88	DorsAttn	7Networks_LH_DorsAttn_FEF_3	0.0555433	0.0553801	160.767	1.00295	0.317394	-0.0411861	0.0499319	405.322	-0.824844	0.409945	-0.0240181	0.0496856	375.546	-0.483402	0.629092	0.645667	0.724094
ROI_89	DorsAttn	7Networks_LH_DorsAttn_FEF_4	0.067462	0.052691	418	1.28033	0.201138	-0.0292707	0.0512192	418	-0.571479	0.567982	-0.0661519	0.0514074	418	-1.28682	0.19887	0.310695	0.856117
ROI_8	Vis	7Networks_LH_Vis_8	0.0150758	0.0573244	152.864	0.26299	0.792912	-0.0479148	0.0507902	395.981	-0.943387	0.346058	-0.0177658	0.0503512	364.483	-0.352838	0.724414	0.281288	0.868798
ROI_90	DorsAttn	7Networks_LH_DorsAttn_PrCv_1	0.104285	0.0596839	171.499	1.74729	0.0823775	-0.0381885	0.0492985	392.823	-0.774638	0.43902	0.00486538	0.0486034	360.505	0.100104	0.920318	1.73409	0.420192
ROI_91	DorsAttn	7Networks_LH_DorsAttn_PrCv_2	0.0481526	0.059314	181.351	0.811825	0.417956	-0.0354273	0.0502691	399.166	-0.704753	0.481375	-0.0273018	0.0496906	370.49	-0.549436	0.583037	1.75129	0.416594
ROI_92	SalVentAttn	7Networks_LH_SalVentAttn_ParOper_1	-0.00925451	0.0596342	174.264	-0.155188	0.876853	-0.0121576	0.0487149	389.606	-0.249566	0.803054	0.0225135	0.0480169	359.354	0.468868	0.639449	1.13481	0.566996
ROI_93	SalVentAttn	7Networks_LH_SalVentAttn_ParOper_2	0.0663692	0.060922	179.463	1.08941	0.277432	-0.0139596	0.0488597	384.971	-0.285708	0.775255	0.0239502	0.0479603	355.426	0.499375	0.617824	0.0646518	0.968191
ROI_94	SalVentAttn	7Networks_LH_SalVentAttn_ParOper_3	0.0488533	0.0599989	178.792	0.814236	0.416593	-0.0507422	0.0479854	387.925	-1.05745	0.290965	0.00707444	0.047158	357.994	0.150016	0.880837	0.605229	0.738884
ROI_95	SalVentAttn	7Networks_LH_SalVentAttn_ParOper_4	0.0613003	0.0609987	181.809	1.00494	0.316259	-0.0158486	0.0488675	384.886	-0.324318	0.745873	0.013614	0.0477476	353.902	0.285124	0.775716	0.00365726	0.998173
ROI_96	SalVentAttn	7Networks_LH_SalVentAttn_TempOcc_1	-0.0268686	0.0559322	171.283	-0.480379	0.631571	-0.0373227	0.0513561	404.792	-0.726745	0.467803	0.00278331	0.0513312	380.428	0.0542227	0.956786	0.407116	0.815823
ROI_97	SalVentAttn	7Networks_LH_SalVentAttn_FrOperIns_1	0.0693808	0.0570292	173.887	1.21658	0.225411	-0.0309021	0.0504909	405.791	-0.612033	0.540859	-0.00670821	0.0503301	375.929	-0.133284	0.89404	1.62274	0.444249
ROI_98	SalVentAttn	7Networks_LH_SalVentAttn_FrOperIns_2	0.0557429	0.0549842	162.006	1.0138	0.312191	-0.0897809	0.0511766	410.989	-1.75433	0.0801184	0.037286	0.0513088	382.219	0.726698	0.467856	0.400767	0.818417
ROI_99	SalVentAttn	7Networks_LH_SalVentAttn_FrOperIns_3	-0.00170151	0.0582206	172.975	-0.0292253	0.976719	-0.0151191	0.0507076	403.248	-0.298163	0.765732	0.0521282	0.0504535	372.031	1.03319	0.302185	0.0276133	0.986288
ROI_9	Vis	7Networks_LH_Vis_9	0.041665	0.0615211	177.236	0.677247	0.499132	-0.0197941	0.0505486	380.055	-0.391586	0.695584	-0.0641902	0.049435	355.115	-1.29848	0.194966	0.806121	0.668272
Left_Accumbens	Reward	Left_Accumbens	0.045383	0.0563652	167.719	0.805159	0.421868	-0.0227923	0.0507185	406.322	-0.449389	0.653391	-0.00873494	0.0506113	376.385	-0.172589	0.863067	5.17929	0.0750467
Left_Amygdala	Reward	Left_Amygdala	0.0119671	0.0565735	170.909	0.211531	0.832725	-0.0863678	0.0510016	406.953	-1.69343	0.0911381	-0.0143781	0.0509046	377.974	-0.282451	0.777752	6.6413	0.0361293
Left_Caudate	Reward	Left_Caudate	0.0413324	0.0555271	162.301	0.744365	0.457732	-0.0633492	0.0512452	409.983	-1.2362	0.217093	-0.0763829	0.0513264	380.503	-1.48818	0.137532	5.39125	0.0675001
Left_Hippocampus	Default	Left_Hippocampus	0.0303217	0.0569478	165.796	0.532448	0.595128	-0.00668076	0.0507781	405.711	-0.131568	0.895391	-0.0391722	0.0506571	374.268	-0.773282	0.439843	7.36801	0.0251222
Left_Pallidum	Reward	Left_Pallidum	0.0489657	0.0551143	169.136	0.888439	0.375566	-0.0325358	0.0507667	410.402	-0.640889	0.521952	-0.0477742	0.0508357	382.482	-0.939776	0.347926	2.34966	0.308871
Left_Putamen	Reward	Left_Putamen	0.00964228	0.0555802	161.747	0.173484	0.862488	-0.0833818	0.049903	406.177	-1.67088	0.0955165	-0.0461151	0.0498234	374.179	-0.925572	0.355265	0.764346	0.682377
Left_Thalamus	Reward	Left_Thalamus	0.0335722	0.05536	163.277	0.606434	0.545069	-0.0453515	0.0512062	409.31	-0.885664	0.376318	-0.0803276	0.0513242	381.804	-1.5651	0.118387	3.19846	0.202052
Right_Accumbens	Reward	Right_Accumbens	0.0211306	0.0561646	170.597	0.376226	0.707217	-0.00539013	0.0505741	406.237	-0.106579	0.915176	-0.029393	0.0504264	376.175	-0.58289	0.560317	4.85771	0.0881379
Right_Amygdala	Reward	Right_Amygdala	0.0200207	0.0519569	146.389	0.385332	0.700551	-0.0674567	0.050563	414.67	-1.33411	0.1829	-0.111248	0.0509658	386.526	-2.18281	0.0296512	12.8202	0.00164487
Right_Caudate	Reward	Right_Caudate	0.0194343	0.054012	162.621	0.359815	0.719452	-0.0318308	0.0513956	413.444	-0.619329	0.536041	-0.106909	0.0516642	386.969	-2.06931	0.0391803	7.29998	0.0259914
Right_Hippocampus	Default	Right_Hippocampus	0.0402852	0.053556	143.142	0.752209	0.453161	-0.00707758	0.0514303	413.082	-0.137615	0.890612	-0.094578	0.0517562	382.457	-1.82737	0.0684227	4.24655	0.119639
Right_Pallidum	Reward	Right_Pallidum	0.0558289	0.0549403	160.628	1.01617	0.311075	-0.0488368	0.0502536	408.654	-0.971807	0.331721	-0.0498452	0.0502809	377.928	-0.991336	0.322156	2.92436	0.231731
Right_Putamen	Reward	Right_Putamen	0.044228	0.056973	166.231	0.776298	0.438676	-0.0693897	0.0495911	402.044	-1.39924	0.162513	-0.085264	0.0493392	368.984	-1.72812	0.0848039	3.58182	0.166809
Right_Thalamus	Reward	Right_Thalamus	0.0512984	0.0569152	167.601	0.901313	0.368716	-0.0528226	0.0508126	405.142	-1.03956	0.299166	-0.117608	0.0507299	375.827	-2.31832	0.020968	4.41041	0.110228

### Sheet: Win v Loss
ROI	Network	region	Contrast_alone_B	Contrast_alone_SE	Contrast_alone_df	Contrast_alone_t	Contrast_alone_P
Right_Accumbens	Reward	Right_Accumbens	0.172771	0.0282604	730.835	6.11355	1.58545e-09
Left_Accumbens	Reward	Left_Accumbens	0.156883	0.028763	736.5	5.45433	6.71637e-08
ROI_221	Vis	7Networks_RH_Vis_21	0.137026	0.0264088	714.722	5.18864	2.76264e-07
ROI_306	SalVentAttn	7Networks_RH_SalVentAttn_FrOperIns_5	0.104165	0.0265039	730.592	3.93017	9.29499e-05
ROI_319	Reward	7Networks_RH_Limbic_OFC_1	0.109216	0.0292517	732.357	3.73366	0.00020336
ROI_57	SomMot	7Networks_LH_SomMot_26	0.0958954	0.0259998	724.5	3.68831	0.000242635
ROI_52	SomMot	7Networks_LH_SomMot_21	0.100725	0.0276633	713.923	3.6411	0.000291097
ROI_101	SalVentAttn	7Networks_LH_SalVentAttn_FrOperIns_5	0.0974787	0.0275491	735.427	3.53836	0.000427915
ROI_218	Vis	7Networks_RH_Vis_18	0.0860254	0.024568	718.656	3.50152	0.000491191
Right_Putamen	Reward	Right_Putamen	0.0968559	0.0280223	733.081	3.45639	0.000579023
ROI_19	Vis	7Networks_LH_Vis_19	0.0913608	0.0265473	726.994	3.44144	0.00061171
Right_Caudate	Reward	Right_Caudate	0.102563	0.0298933	734.207	3.43096	0.000635098
Left_Putamen	Reward	Left_Putamen	0.0952171	0.0282988	734.126	3.3647	0.000806087
ROI_76	DorsAttn	7Networks_LH_DorsAttn_Post_8	0.0913449	0.027589	727.004	3.31092	0.000975813
ROI_53	SomMot	7Networks_LH_SomMot_22	0.0910716	0.027953	726.824	3.25803	0.00117405
ROI_79	DorsAttn	7Networks_LH_DorsAttn_Post_11	0.0886209	0.0278559	727.137	3.18141	0.0015279
ROI_99	SalVentAttn	7Networks_LH_SalVentAttn_FrOperIns_3	0.0896933	0.0282198	734.525	3.17838	0.00154311
ROI_74	DorsAttn	7Networks_LH_DorsAttn_Post_6	0.0819448	0.0260512	730.042	3.14552	0.00172517
ROI_340	Reward	7Networks_RH_Cont_PFCv_1	0.0883306	0.0283667	735.156	3.11389	0.00191804
ROI_309	SalVentAttn	7Networks_RH_SalVentAttn_FrOperIns_8	0.0843997	0.0272566	738.18	3.09649	0.0020324
ROI_110	SalVentAttn	7Networks_LH_SalVentAttn_Med_4	0.0845261	0.0274156	727.15	3.08314	0.00212575
ROI_89	DorsAttn	7Networks_LH_DorsAttn_FEF_4	0.0911857	0.0300168	720.775	3.03783	0.00246896
ROI_90	DorsAttn	7Networks_LH_DorsAttn_PrCv_1	0.0810542	0.0271602	725.233	2.9843	0.00293774
Left_Caudate	Reward	Left_Caudate	0.0875555	0.0295703	737.859	2.96092	0.00316556
ROI_132	Cont	7Networks_LH_Cont_Par_6	0.0761558	0.0267367	730.69	2.84837	0.00451793
ROI_314	SalVentAttn	7Networks_RH_SalVentAttn_Med_4	0.0792187	0.0279485	731.451	2.83445	0.004717
ROI_103	SalVentAttn	7Networks_LH_SalVentAttn_FrOperIns_7	0.0823859	0.0290894	727.142	2.83216	0.00475139
ROI_59	SomMot	7Networks_LH_SomMot_28	0.0752796	0.0271347	721.425	2.7743	0.00567518
ROI_56	SomMot	7Networks_LH_SomMot_25	0.0753601	0.027406	724.764	2.74976	0.00611247
ROI_61	SomMot	7Networks_LH_SomMot_30	0.0729887	0.0268339	716.694	2.72002	0.00668597
ROI_345	Cont	7Networks_RH_Cont_PFCl_5	0.072241	0.0266481	742.088	2.71092	0.00686472
ROI_308	SalVentAttn	7Networks_RH_SalVentAttn_FrOperIns_7	0.0774707	0.0287373	734.782	2.69583	0.00718209
ROI_51	SomMot	7Networks_LH_SomMot_20	0.0745715	0.0280693	733.724	2.65669	0.00806262
ROI_303	SalVentAttn	7Networks_RH_SalVentAttn_FrOperIns_2	0.0759212	0.0286699	740.139	2.64812	0.00826657
ROI_311	SalVentAttn	7Networks_RH_SalVentAttn_Med_1	0.0749296	0.0283348	726.031	2.64443	0.00835956
ROI_307	SalVentAttn	7Networks_RH_SalVentAttn_FrOperIns_6	0.0753066	0.0286175	737.378	2.63148	0.00867896
ROI_113	SalVentAttn	7Networks_LH_SalVentAttn_Med_7	0.0739224	0.0281725	714.934	2.62392	0.008878
ROI_360	Reward	7Networks_RH_Cont_PFCmp_1	0.0725403	0.0279549	730.928	2.59491	0.00965138
ROI_143	Cont	7Networks_LH_Cont_PFCv_1	0.0745834	0.0291001	738.209	2.56299	0.0105745
ROI_104	SalVentAttn	7Networks_LH_SalVentAttn_FrOperIns_8	0.0727861	0.0284291	736.086	2.56027	0.0106575
ROI_80	DorsAttn	7Networks_LH_DorsAttn_Post_12	0.07089	0.0277444	715.496	2.55511	0.0108212
ROI_361	Cont	7Networks_RH_Cont_PFCmp_2	0.0736291	0.028848	739.852	2.55231	0.0109009
ROI_87	DorsAttn	7Networks_LH_DorsAttn_FEF_2	0.0750383	0.0295298	716.941	2.5411	0.0112599
ROI_384	Default	7Networks_RH_Default_PFCdPFCm_6	0.0728797	0.0289487	734.163	2.51755	0.0120293
ROI_317	SalVentAttn	7Networks_RH_SalVentAttn_Med_7	0.0718246	0.0285846	714.745	2.51271	0.0121999
Right_Pallidum	Reward	Right_Pallidum	0.0738268	0.0294317	728.785	2.50841	0.0123436
ROI_105	SalVentAttn	7Networks_LH_SalVentAttn_FrOperIns_9	0.069083	0.0276879	736.946	2.49506	0.0128113
ROI_58	SomMot	7Networks_LH_SomMot_27	0.0712781	0.0286671	715.002	2.4864	0.0131313
ROI_12	Vis	7Networks_LH_Vis_12	0.0653959	0.0265561	703.235	2.46256	0.0140338
Left_Pallidum	Reward	Left_Pallidum	0.0713117	0.0290346	737.511	2.45609	0.0142753
ROI_102	SalVentAttn	7Networks_LH_SalVentAttn_FrOperIns_6	0.0685564	0.0284236	740.467	2.41195	0.0161097
ROI_291	DorsAttn	7Networks_RH_DorsAttn_FEF_2	0.069296	0.0289499	734.487	2.39365	0.0169314
ROI_355	Cont	7Networks_RH_Cont_PFCl_15	0.0711669	0.0298076	737.414	2.38754	0.0172126
ROI_108	SalVentAttn	7Networks_LH_SalVentAttn_Med_2	0.06439	0.0273309	723.958	2.35594	0.0187414
ROI_88	DorsAttn	7Networks_LH_DorsAttn_FEF_3	0.0656335	0.0279308	724.442	2.34986	0.0190481
Left_Thalamus	Reward	Left_Thalamus	0.0681466	0.0291885	734.874	2.33471	0.0198272
ROI_107	SalVentAttn	7Networks_LH_SalVentAttn_Med_1	0.0669728	0.0287923	730.738	2.32607	0.0202878
ROI_322	Reward	7Networks_RH_Limbic_OFC_4	0.0673612	0.0296872	735.156	2.26903	0.0235556
ROI_312	SalVentAttn	7Networks_RH_SalVentAttn_Med_2	0.0617054	0.0272061	723.132	2.26807	0.0236189
ROI_15	Vis	7Networks_LH_Vis_15	0.0603477	0.0273842	720.462	2.20374	0.0278584
ROI_60	SomMot	7Networks_LH_SomMot_29	0.060511	0.0274786	717.935	2.20211	0.0279744
Right_Thalamus	Reward	Right_Thalamus	0.0619759	0.0284784	734.224	2.17624	0.0298555
ROI_94	SalVentAttn	7Networks_LH_SalVentAttn_ParOper_3	0.0575344	0.0268737	734.083	2.14092	0.0326094
ROI_305	SalVentAttn	7Networks_RH_SalVentAttn_FrOperIns_4	0.0611038	0.0286148	735.556	2.13539	0.0330591
ROI_320	Limbic	7Networks_RH_Limbic_OFC_2	0.0615579	0.0288283	734.579	2.13533	0.0330646
ROI_358	Cont	7Networks_RH_Cont_Cing_1	0.0590823	0.0276816	741.31	2.13435	0.0331412
ROI_84	DorsAttn	7Networks_LH_DorsAttn_Post_16	0.0582421	0.0277652	713.884	2.09766	0.0362861
ROI_49	SomMot	7Networks_LH_SomMot_18	0.0556385	0.0265514	726.153	2.0955	0.0364725
ROI_341	Cont	7Networks_RH_Cont_PFCl_1	0.0569654	0.0272948	726.576	2.08704	0.0372326
ROI_292	DorsAttn	7Networks_RH_DorsAttn_FEF_3	0.0589985	0.0283462	715.127	2.08135	0.037757
ROI_81	DorsAttn	7Networks_LH_DorsAttn_Post_13	0.0589617	0.0283986	707.509	2.07622	0.0382344
ROI_381	Default	7Networks_RH_Default_PFCdPFCm_3	0.0611262	0.0295644	744.542	2.06756	0.0390266
ROI_379	Reward	7Networks_RH_Default_PFCdPFCm_1	0.0597841	0.0293212	729.73	2.03894	0.041816
ROI_41	SomMot	7Networks_LH_SomMot_10	0.0564025	0.0276958	724.044	2.0365	0.0420636
ROI_177	Reward	7Networks_LH_Default_PFC_12	0.0589144	0.0290083	725.167	2.03095	0.0426242
ROI_146	Cont	7Networks_LH_Cont_Cing_1	0.0577572	0.0285889	737.966	2.02027	0.0437164
ROI_318	SalVentAttn	7Networks_RH_SalVentAttn_Med_8	0.0555596	0.0278513	717.358	1.99487	0.0464351
ROI_174	Reward	7Networks_LH_Default_PFC_9	0.0598305	0.0300353	745.395	1.99201	0.0467347
ROI_98	SalVentAttn	7Networks_LH_SalVentAttn_FrOperIns_2	0.0588159	0.0296354	735.49	1.98465	0.0475546
ROI_4	Vis	7Networks_LH_Vis_4	-0.0568464	0.0290171	726.7	-1.95906	0.0504872
ROI_213	Vis	7Networks_RH_Vis_13	0.0529329	0.0271935	705.021	1.94653	0.0519882
ROI_145	Cont	7Networks_LH_Cont_pCun_2	0.057074	0.029352	732.111	1.94447	0.0522219
ROI_313	SalVentAttn	7Networks_RH_SalVentAttn_Med_3	0.0549224	0.028259	727.04	1.94354	0.0523367
ROI_131	Cont	7Networks_LH_Cont_Par_5	0.053708	0.0277002	718.514	1.9389	0.0529046
ROI_335	Cont	7Networks_RH_Cont_Par_4	0.0529114	0.0274212	727.564	1.92958	0.0540472
ROI_206	Vis	7Networks_RH_Vis_6	-0.0553091	0.0287942	722.287	-1.92084	0.0551453
ROI_128	Cont	7Networks_LH_Cont_Par_2	0.0489839	0.0255941	714.23	1.91387	0.0560356
ROI_323	Limbic	7Networks_RH_Limbic_OFC_5	0.057362	0.0300462	724.844	1.90913	0.0566402
ROI_393	Default	7Networks_RH_Default_pCunPCC_2	0.0535246	0.0280842	730.935	1.90586	0.0570602
ROI_139	Cont	7Networks_LH_Cont_PFCl_5	0.0519243	0.0273361	729.197	1.89948	0.0578963
ROI_375	Reward	7Networks_RH_Default_PFCv_1	0.0539532	0.0285194	741.492	1.89181	0.0589059
ROI_77	DorsAttn	7Networks_LH_DorsAttn_Post_9	0.052719	0.0278697	728.775	1.89163	0.0589369
ROI_310	SalVentAttn	7Networks_RH_SalVentAttn_PFCl_1	0.0543403	0.0287555	738.574	1.88974	0.0591844
ROI_35	SomMot	7Networks_LH_SomMot_4	0.0543377	0.0289035	734.85	1.87997	0.0605072
ROI_193	Default	7Networks_LH_Default_pCunPCC_4	0.0521045	0.0277978	734.612	1.87441	0.0612707
ROI_50	SomMot	7Networks_LH_SomMot_19	0.0512824	0.0274258	725.458	1.86986	0.0619063
ROI_342	Cont	7Networks_RH_Cont_PFCl_2	0.0488936	0.0263713	726.288	1.85404	0.0641382
ROI_333	Cont	7Networks_RH_Cont_Par_2	0.0496149	0.0268782	721.791	1.84591	0.0653142
ROI_95	SalVentAttn	7Networks_LH_SalVentAttn_ParOper_4	0.0486555	0.0264149	722.874	1.84197	0.0658884
ROI_75	DorsAttn	7Networks_LH_DorsAttn_Post_7	0.0539072	0.0295205	722.145	1.8261	0.0682483
ROI_147	Cont	7Networks_LH_Cont_Cing_2	0.0498765	0.0273475	742.804	1.8238	0.0685834
ROI_62	SomMot	7Networks_LH_SomMot_31	0.0486496	0.0268372	720.377	1.81277	0.070284
ROI_83	DorsAttn	7Networks_LH_DorsAttn_Post_15	0.0538398	0.029848	713.967	1.8038	0.0716839
ROI_129	Cont	7Networks_LH_Cont_Par_3	0.0493494	0.0276998	717.424	1.78158	0.07524
ROI_130	Cont	7Networks_LH_Cont_Par_4	0.0503216	0.0283704	717.763	1.77374	0.0765301
ROI_91	DorsAttn	7Networks_LH_DorsAttn_PrCv_2	0.0486543	0.0275824	737.598	1.76396	0.0781526
ROI_376	Default	7Networks_RH_Default_PFCv_2	0.0466373	0.026711	736.96	1.746	0.0812285
ROI_279	DorsAttn	7Networks_RH_DorsAttn_Post_9	0.0487049	0.0282085	742.784	1.72661	0.0846543
ROI_42	SomMot	7Networks_LH_SomMot_11	0.0464022	0.0271057	731.601	1.7119	0.0873397
ROI_377	Default	7Networks_RH_Default_PFCv_3	0.0460016	0.0271566	740.933	1.69394	0.0906972
ROI_276	DorsAttn	7Networks_RH_DorsAttn_Post_6	0.047359	0.0279872	730.747	1.69217	0.0910408
ROI_46	SomMot	7Networks_LH_SomMot_15	0.04724	0.0279908	732.104	1.6877	0.0918949
ROI_365	Default	7Networks_RH_Default_Par_4	0.048149	0.0286008	722.973	1.68348	0.092713
ROI_378	Default	7Networks_RH_Default_PFCv_4	0.0473279	0.028188	738.198	1.67901	0.0935731
ROI_109	SalVentAttn	7Networks_LH_SalVentAttn_Med_3	0.047155	0.0282617	731.373	1.66851	0.0956428
ROI_300	SalVentAttn	7Networks_RH_SalVentAttn_TempOccPar_7	0.0471858	0.0283734	727.761	1.66303	0.0967368
ROI_114	Limbic	7Networks_LH_Limbic_OFC_1	0.0488309	0.029392	737.118	1.66137	0.0970651
ROI_29	Vis	7Networks_LH_Vis_29	-0.0461109	0.0278909	724.129	-1.65326	0.0987121
ROI_293	DorsAttn	7Networks_RH_DorsAttn_PrCv_1	0.0481865	0.0292168	735.934	1.64927	0.0995184
ROI_281	DorsAttn	7Networks_RH_DorsAttn_Post_11	0.0474521	0.0288	724.501	1.64764	0.0998597
ROI_248	SomMot	7Networks_RH_SomMot_18	-0.0451543	0.0276293	717.01	-1.63429	0.102636
ROI_65	SomMot	7Networks_LH_SomMot_34	0.0431329	0.0264154	720.975	1.63286	0.102934
ROI_299	SalVentAttn	7Networks_RH_SalVentAttn_TempOccPar_6	0.0432831	0.026522	727.531	1.63197	0.103118
ROI_353	Cont	7Networks_RH_Cont_PFCl_13	0.0463636	0.0285081	734.718	1.62633	0.104308
ROI_254	SomMot	7Networks_RH_SomMot_24	0.0433647	0.0266717	718.534	1.62587	0.104416
ROI_290	DorsAttn	7Networks_RH_DorsAttn_FEF_1	0.0475448	0.0293338	729.019	1.62082	0.105489
ROI_5	Vis	7Networks_LH_Vis_5	-0.0466427	0.0287844	724.566	-1.62042	0.105578
ROI_82	DorsAttn	7Networks_LH_DorsAttn_Post_14	0.0436907	0.027024	712.787	1.61674	0.106377
ROI_117	Limbic	7Networks_LH_Limbic_OFC_4	0.0482546	0.0300717	728.634	1.60465	0.109004
ROI_115	Limbic	7Networks_LH_Limbic_OFC_2	0.0453131	0.0282587	729.847	1.60351	0.109254
ROI_229	Vis	7Networks_RH_Vis_29	-0.0444511	0.0277774	721.869	-1.60026	0.109978
ROI_343	Cont	7Networks_RH_Cont_PFCl_3	0.0443421	0.0277761	729.656	1.59642	0.110829
ROI_148	Cont	7Networks_LH_Cont_PFCmp_1	0.0450355	0.0288591	730.516	1.56053	0.119068
ROI_337	Cont	7Networks_RH_Cont_Par_6	0.0439369	0.0285173	724.633	1.54071	0.123824
ROI_13	Vis	7Networks_LH_Vis_13	-0.044865	0.0293173	739.251	-1.53032	0.126364
ROI_187	Default	7Networks_LH_Default_PFC_22	0.0421102	0.0275824	726.997	1.52671	0.127268
ROI_116	Limbic	7Networks_LH_Limbic_OFC_3	0.0442215	0.0291441	721.774	1.51734	0.129618
ROI_168	Reward	7Networks_LH_Default_PFC_3	0.0424592	0.0280643	725.963	1.51292	0.130734
ROI_197	Default	7Networks_LH_Default_pCunPCC_8	0.0423208	0.0282291	732.47	1.49919	0.134256
ROI_398	Default	7Networks_RH_Default_pCunPCC_7	0.0409367	0.028081	731.806	1.45781	0.145323
ROI_207	Vis	7Networks_RH_Vis_7	-0.0429074	0.0294918	733.127	-1.4549	0.146126
ROI_397	Default	7Networks_RH_Default_pCunPCC_6	0.040882	0.0281022	731.994	1.45476	0.146165
ROI_112	SalVentAttn	7Networks_LH_SalVentAttn_Med_6	0.0434392	0.0302782	728.027	1.43467	0.151811
ROI_198	Default	7Networks_LH_Default_pCunPCC_9	0.0402466	0.0282246	731.385	1.42594	0.154312
ROI_120	Limbic	7Networks_LH_Limbic_TempPole_2	0.0433656	0.0304594	722.005	1.42372	0.154959
ROI_298	SalVentAttn	7Networks_RH_SalVentAttn_TempOccPar_5	0.0387208	0.0274583	722.664	1.41017	0.158919
ROI_344	Cont	7Networks_RH_Cont_PFCl_4	0.0376738	0.0267743	729.921	1.40709	0.159827
ROI_284	DorsAttn	7Networks_RH_DorsAttn_Post_14	0.0407141	0.0290462	714.254	1.4017	0.161438
ROI_92	SalVentAttn	7Networks_LH_SalVentAttn_ParOper_1	0.0377252	0.0269233	725.423	1.40121	0.161579
Left_Amygdala	Reward	Left_Amygdala	0.0419041	0.0299147	739.48	1.40079	0.161697
ROI_169	Reward	7Networks_LH_Default_PFC_4	0.0413186	0.0297746	734.646	1.38771	0.165645
ROI_106	SalVentAttn	7Networks_LH_SalVentAttn_PFCl_1	0.0401581	0.0289875	729.894	1.38536	0.166366
ROI_278	DorsAttn	7Networks_RH_DorsAttn_Post_8	0.0390879	0.0284929	733.393	1.37185	0.170531
ROI_142	Cont	7Networks_LH_Cont_PFCl_8	0.0376055	0.0277305	729.126	1.35611	0.175485
ROI_359	Cont	7Networks_RH_Cont_Cing_2	0.0383721	0.0284974	733.905	1.34651	0.178554
ROI_321	Limbic	7Networks_RH_Limbic_OFC_3	0.0393872	0.0294889	718.326	1.33566	0.182082
ROI_137	Cont	7Networks_LH_Cont_PFCl_3	0.0346	0.0264038	731.944	1.31042	0.190466
ROI_285	DorsAttn	7Networks_RH_DorsAttn_Post_15	0.0371614	0.0285693	731.908	1.30075	0.193755
ROI_149	Default	7Networks_LH_Default_Temp_1	-0.0382191	0.0294159	723.941	-1.29927	0.194265
ROI_192	Default	7Networks_LH_Default_pCunPCC_3	0.0347983	0.0273234	719.528	1.27357	0.203226
ROI_354	Cont	7Networks_RH_Cont_PFCl_14	0.0374106	0.02942	738.041	1.2716	0.203915
ROI_66	SomMot	7Networks_LH_SomMot_35	0.0356033	0.028037	709.557	1.26987	0.204548
ROI_10	Vis	7Networks_LH_Vis_10	-0.0360509	0.0286094	724.23	-1.26011	0.208036
ROI_382	Default	7Networks_RH_Default_PFCdPFCm_4	0.0362928	0.0288752	741.203	1.25689	0.20919
ROI_338	Cont	7Networks_RH_Cont_Temp_1	0.034774	0.0277561	715.677	1.25284	0.210673
ROI_176	Default	7Networks_LH_Default_PFC_11	0.0344017	0.0276089	724.123	1.24604	0.213154
ROI_395	Default	7Networks_RH_Default_pCunPCC_4	0.0341861	0.0275555	725.26	1.24063	0.215145
Right_Amygdala	Reward	Right_Amygdala	0.0368825	0.0300377	726.049	1.22787	0.219893
ROI_394	Default	7Networks_RH_Default_pCunPCC_3	0.034252	0.027955	725.956	1.22525	0.220877
ROI_194	Default	7Networks_LH_Default_pCunPCC_5	0.0340119	0.0281438	719.682	1.2085	0.227251
ROI_251	SomMot	7Networks_RH_SomMot_21	-0.0345844	0.0288063	728.586	-1.20058	0.230304
ROI_134	Cont	7Networks_LH_Cont_OFC_1	0.0329498	0.0275331	727.279	1.19673	0.2318
ROI_212	Vis	7Networks_RH_Vis_12	-0.0343992	0.0289597	722.178	-1.18783	0.235291
ROI_296	SalVentAttn	7Networks_RH_SalVentAttn_TempOccPar_3	0.0320768	0.027255	728.084	1.17692	0.239613
ROI_211	Vis	7Networks_RH_Vis_11	-0.0329392	0.0281254	724.109	-1.17115	0.241923
ROI_255	SomMot	7Networks_RH_SomMot_25	-0.034241	0.029278	731.758	-1.16951	0.242578
ROI_186	Default	7Networks_LH_Default_PFC_21	0.0331137	0.0285019	718.086	1.16181	0.245699
ROI_215	Vis	7Networks_RH_Vis_15	0.0330183	0.0284613	722.654	1.16011	0.246387
ROI_380	Default	7Networks_RH_Default_PFCdPFCm_2	0.0326715	0.0284069	729.988	1.15012	0.25047
ROI_126	Limbic	7Networks_LH_Limbic_TempPole_8	-0.035119	0.0305638	720.935	-1.14904	0.250922
ROI_275	DorsAttn	7Networks_RH_DorsAttn_Post_5	0.0328178	0.0289584	734.433	1.13328	0.257468
ROI_86	DorsAttn	7Networks_LH_DorsAttn_FEF_1	0.032849	0.029083	736.165	1.12949	0.259059
ROI_67	SomMot	7Networks_LH_SomMot_36	0.03301	0.029591	707.554	1.11554	0.264998
ROI_351	Cont	7Networks_RH_Cont_PFCl_11	0.0313894	0.0283128	731.416	1.10866	0.26794
ROI_141	Cont	7Networks_LH_Cont_PFCl_7	0.0303344	0.0274243	741.522	1.10611	0.269036
ROI_301	SalVentAttn	7Networks_RH_SalVentAttn_PrC_1	0.032565	0.0294607	737.762	1.10537	0.269359
ROI_144	Cont	7Networks_LH_Cont_pCun_1	0.0303492	0.0275244	724.121	1.10263	0.270554
ROI_189	Default	7Networks_LH_Default_PFC_24	0.0311245	0.0283482	727.18	1.09794	0.272596
ROI_183	Default	7Networks_LH_Default_PFC_18	-0.0295968	0.0272712	725.948	-1.08528	0.27816
ROI_54	SomMot	7Networks_LH_SomMot_23	0.0308595	0.0286546	712.692	1.07694	0.281869
ROI_388	Default	7Networks_RH_Default_PFCdPFCm_10	0.0306218	0.0284781	732.135	1.07528	0.282605
ROI_7	Vis	7Networks_LH_Vis_7	-0.0314298	0.0292525	744.985	-1.07443	0.282977
ROI_247	SomMot	7Networks_RH_SomMot_17	0.0296261	0.0277236	726.39	1.06863	0.285593
ROI_387	Default	7Networks_RH_Default_PFCdPFCm_9	0.0304395	0.0285084	731.666	1.06774	0.285991
ROI_287	DorsAttn	7Networks_RH_DorsAttn_Post_17	0.0321049	0.0301927	719.997	1.06333	0.287988
ROI_205	Vis	7Networks_RH_Vis_5	0.0304247	0.0290242	727.197	1.04825	0.294871
ROI_246	SomMot	7Networks_RH_SomMot_16	-0.0313186	0.0299243	732.622	-1.04659	0.295633
ROI_270	SomMot	7Networks_RH_SomMot_40	-0.030562	0.0299968	716.33	-1.01884	0.308623
ROI_239	SomMot	7Networks_RH_SomMot_9	-0.0305574	0.0303564	744.616	-1.00662	0.314443
ROI_73	DorsAttn	7Networks_LH_DorsAttn_Post_5	0.0287926	0.0287059	723.55	1.00302	0.316186
ROI_362	Default	7Networks_RH_Default_Par_1	0.0291608	0.0290756	726.804	1.00293	0.316228
ROI_390	Default	7Networks_RH_Default_PFCdPFCm_12	0.0290906	0.0290615	737.687	1.001	0.317155
ROI_93	SalVentAttn	7Networks_LH_SalVentAttn_ParOper_2	0.0260484	0.0264463	719.746	0.984954	0.324978
ROI_151	Default	7Networks_LH_Default_Temp_3	0.027014	0.0277021	713.695	0.975161	0.329811
ROI_282	DorsAttn	7Networks_RH_DorsAttn_Post_12	0.0275059	0.0282212	729.116	0.974654	0.330055
ROI_55	SomMot	7Networks_LH_SomMot_24	0.026142	0.0269492	715.593	0.970049	0.33235
ROI_100	SalVentAttn	7Networks_LH_SalVentAttn_FrOperIns_4	0.028215	0.0292389	731.531	0.964981	0.334873
ROI_124	Limbic	7Networks_LH_Limbic_TempPole_6	-0.0286157	0.0300248	729.823	-0.953067	0.340872
ROI_14	Vis	7Networks_LH_Vis_14	0.026334	0.0277719	714.702	0.948224	0.343336
ROI_173	Default	7Networks_LH_Default_PFC_8	0.0270746	0.0285821	736.651	0.947257	0.343818
ROI_250	SomMot	7Networks_RH_SomMot_20	0.0277195	0.0293029	716.949	0.945964	0.344486
ROI_230	Vis	7Networks_RH_Vis_30	-0.0265355	0.0280821	732.108	-0.944927	0.345008
ROI_2	Vis	7Networks_LH_Vis_2	-0.0272313	0.0289442	730.571	-0.94082	0.347108
ROI_294	SalVentAttn	7Networks_RH_SalVentAttn_TempOccPar_1	0.0263283	0.0281533	728.998	0.935179	0.350006
ROI_1	Vis	7Networks_LH_Vis_1	-0.0264632	0.0283287	728.899	-0.934146	0.350538
ROI_85	DorsAttn	7Networks_LH_DorsAttn_Post_17	0.0254015	0.0272934	713.221	0.930681	0.352333
ROI_325	Limbic	7Networks_RH_Limbic_TempPole_1	0.0280863	0.0302471	706.564	0.928562	0.353433
ROI_97	SalVentAttn	7Networks_LH_SalVentAttn_FrOperIns_1	-0.0268234	0.0290467	737.262	-0.923458	0.356071
ROI_199	Default	7Networks_LH_Default_pCunPCC_10	0.0257625	0.0280583	723.183	0.918179	0.358831
ROI_39	SomMot	7Networks_LH_SomMot_8	0.0259389	0.0283307	744.043	0.915575	0.360187
ROI_37	SomMot	7Networks_LH_SomMot_6	0.0243322	0.0269967	723.976	0.901305	0.367726
ROI_324	Limbic	7Networks_RH_Limbic_OFC_6	0.0244609	0.0273132	724.184	0.895572	0.370779
ROI_236	SomMot	7Networks_RH_SomMot_6	-0.0263882	0.0300562	729.016	-0.877961	0.380254
ROI_367	Default	7Networks_RH_Default_Temp_1	-0.0262292	0.0299585	718.531	-0.875515	0.381586
ROI_165	Default	7Networks_LH_Default_Par_7	0.0247277	0.0282861	711.356	0.874201	0.382304
ROI_400	Default	7Networks_RH_Default_pCunPCC_9	0.0252848	0.0295088	731.636	0.856856	0.391805
ROI_45	SomMot	7Networks_LH_SomMot_14	-0.0256595	0.030048	745.388	-0.85395	0.393407
ROI_332	Cont	7Networks_RH_Cont_Par_1	0.0242457	0.0284013	724.216	0.853683	0.393563
ROI_347	Cont	7Networks_RH_Cont_PFCl_7	0.0238572	0.0280062	738.58	0.851855	0.394571
ROI_288	DorsAttn	7Networks_RH_DorsAttn_Post_18	0.0241183	0.0283452	723.106	0.850877	0.395119
ROI_167	Default	7Networks_LH_Default_PFC_2	0.0227172	0.0267392	729.695	0.849584	0.395835
ROI_3	Vis	7Networks_LH_Vis_3	-0.0239432	0.028369	720.334	-0.843991	0.398954
ROI_316	SalVentAttn	7Networks_RH_SalVentAttn_Med_6	0.0244286	0.0291402	707.271	0.838316	0.402137
ROI_171	Default	7Networks_LH_Default_PFC_6	0.0229186	0.0276193	730.728	0.829802	0.406922
ROI_180	Default	7Networks_LH_Default_PFC_15	-0.023708	0.0290293	736.854	-0.816693	0.414368
ROI_266	SomMot	7Networks_RH_SomMot_36	0.0217915	0.0268297	721.752	0.812217	0.416935
ROI_231	SomMot	7Networks_RH_SomMot_1	0.0235803	0.0290521	737.163	0.811656	0.417251
ROI_265	SomMot	7Networks_RH_SomMot_35	-0.0238941	0.029483	707.538	-0.810436	0.417962
ROI_196	Default	7Networks_LH_Default_pCunPCC_7	0.0222378	0.0276832	725.284	0.803296	0.422067
ROI_315	SalVentAttn	7Networks_RH_SalVentAttn_Med_5	0.024228	0.0304061	710.786	0.796812	0.425826
ROI_330	Limbic	7Networks_RH_Limbic_TempPole_6	0.0243308	0.0306227	721.908	0.794533	0.427146
ROI_235	SomMot	7Networks_RH_SomMot_5	0.0221838	0.0288857	740.857	0.767986	0.44274
ROI_152	Default	7Networks_LH_Default_Temp_4	-0.0217148	0.0289976	730.938	-0.74885	0.454188
ROI_261	SomMot	7Networks_RH_SomMot_31	0.0210391	0.028324	718.039	0.742802	0.457845
ROI_274	DorsAttn	7Networks_RH_DorsAttn_Post_4	-0.0206198	0.0278772	723.943	-0.739664	0.459744
ROI_163	Default	7Networks_LH_Default_Par_5	0.0211729	0.0286367	717.826	0.739363	0.459929
ROI_339	Cont	7Networks_RH_Cont_Temp_2	0.0200122	0.0274287	719.149	0.729607	0.465868
ROI_179	Default	7Networks_LH_Default_PFC_14	-0.020358	0.0283412	728.444	-0.718317	0.472792
ROI_190	Default	7Networks_LH_Default_pCunPCC_1	0.0206757	0.0289044	717.677	0.715314	0.474648
ROI_166	Default	7Networks_LH_Default_PFC_1	0.0201063	0.0283987	729.912	0.708001	0.47917
ROI_326	Limbic	7Networks_RH_Limbic_TempPole_2	-0.0211934	0.0303593	686.29	-0.698087	0.485359
ROI_111	SalVentAttn	7Networks_LH_SalVentAttn_Med_5	0.0199067	0.0286697	734.226	0.694346	0.487685
ROI_182	Default	7Networks_LH_Default_PFC_17	-0.0187924	0.027181	730.533	-0.691382	0.489545
ROI_346	Cont	7Networks_RH_Cont_PFCl_6	0.019122	0.0278371	742.025	0.686924	0.492345
ROI_34	SomMot	7Networks_LH_SomMot_3	0.0201813	0.0295407	729.806	0.683168	0.494717
ROI_368	Default	7Networks_RH_Default_Temp_2	-0.0202984	0.0299071	717.353	-0.678713	0.497539
ROI_245	SomMot	7Networks_RH_SomMot_15	0.0184495	0.0274296	722.68	0.672613	0.501408
ROI_24	Vis	7Networks_LH_Vis_24	-0.0191641	0.0285109	723.787	-0.672169	0.501691
ROI_203	Vis	7Networks_RH_Vis_3	-0.0186364	0.0279088	723.346	-0.667761	0.504499
ROI_356	Cont	7Networks_RH_Cont_pCun_1	0.0190716	0.0286078	727.901	0.666657	0.505203
ROI_392	Default	7Networks_RH_Default_pCunPCC_1	0.0184773	0.0278503	721.019	0.66345	0.507254
ROI_16	Vis	7Networks_LH_Vis_16	-0.0190865	0.0287839	723.648	-0.663094	0.507481
ROI_271	DorsAttn	7Networks_RH_DorsAttn_Post_1	0.0182142	0.0279261	717.225	0.652228	0.514463
ROI_280	DorsAttn	7Networks_RH_DorsAttn_Post_10	0.0182018	0.0282413	723.887	0.64451	0.519449
ROI_201	Vis	7Networks_RH_Vis_1	-0.0178556	0.027808	720.979	-0.642103	0.52101
ROI_135	Cont	7Networks_LH_Cont_PFCl_1	0.0175243	0.0274318	732.792	0.63883	0.523133
ROI_127	Cont	7Networks_LH_Cont_Par_1	0.0181485	0.0285658	716.384	0.635321	0.525422
ROI_259	SomMot	7Networks_RH_SomMot_29	-0.0190313	0.0301758	729.629	-0.630681	0.528447
ROI_302	SalVentAttn	7Networks_RH_SalVentAttn_FrOperIns_1	0.0184394	0.0299547	737.413	0.615575	0.538365
ROI_38	SomMot	7Networks_LH_SomMot_7	0.0178414	0.0293466	721.88	0.607955	0.543408
Right_Hippocampus	Default	Right_Hippocampus	0.0180133	0.0297477	725.763	0.605535	0.545013
ROI_32	SomMot	7Networks_LH_SomMot_1	0.0169155	0.028128	728.113	0.601375	0.547777
ROI_304	SalVentAttn	7Networks_RH_SalVentAttn_FrOperIns_3	0.0177439	0.029567	735.955	0.600124	0.548608
ROI_68	SomMot	7Networks_LH_SomMot_37	0.0162881	0.0272466	714.359	0.597803	0.550161
ROI_150	Default	7Networks_LH_Default_Temp_2	0.0169999	0.0286771	720.245	0.592803	0.553499
ROI_228	Vis	7Networks_RH_Vis_28	-0.0171405	0.0291193	726.701	-0.588633	0.556291
ROI_268	SomMot	7Networks_RH_SomMot_38	-0.017316	0.0294857	717.546	-0.58727	0.557207
ROI_9	Vis	7Networks_LH_Vis_9	0.0156646	0.0271005	719.086	0.578019	0.563433
ROI_181	Default	7Networks_LH_Default_PFC_16	0.0161379	0.0279992	736.392	0.576371	0.56454
ROI_350	Cont	7Networks_RH_Cont_PFCl_10	0.0164668	0.0286209	736.379	0.575342	0.565235
ROI_188	Default	7Networks_LH_Default_PFC_23	-0.0154978	0.027051	714.135	-0.572912	0.566884
ROI_118	Limbic	7Networks_LH_Limbic_OFC_5	0.015543	0.0272476	728.427	0.570436	0.568558
ROI_269	SomMot	7Networks_RH_SomMot_39	-0.0163266	0.0287908	704.107	-0.567079	0.570841
ROI_44	SomMot	7Networks_LH_SomMot_13	-0.0164431	0.0293184	726.009	-0.560848	0.575074
ROI_216	Vis	7Networks_RH_Vis_16	0.016363	0.029391	723.206	0.556734	0.577881
ROI_383	Default	7Networks_RH_Default_PFCdPFCm_5	0.0152942	0.0280358	731.594	0.545522	0.585561
ROI_227	Vis	7Networks_RH_Vis_27	-0.0152573	0.0281032	726.178	-0.542905	0.587362
ROI_63	SomMot	7Networks_LH_SomMot_32	0.0160085	0.0301214	703.314	0.531467	0.595263
ROI_226	Vis	7Networks_RH_Vis_26	-0.0152053	0.0289012	731.655	-0.526114	0.598969
ROI_200	Default	7Networks_LH_Default_pCunPCC_11	0.0150773	0.0286903	734.814	0.525517	0.599382
ROI_233	SomMot	7Networks_RH_SomMot_3	-0.0150196	0.0288277	736.922	-0.521014	0.602514
ROI_191	Default	7Networks_LH_Default_pCunPCC_2	0.0148436	0.0286036	719.383	0.518943	0.60396
ROI_11	Vis	7Networks_LH_Vis_11	-0.0145263	0.0282045	719.723	-0.515033	0.606688
ROI_156	Default	7Networks_LH_Default_Temp_8	-0.0152182	0.0295808	730.73	-0.514461	0.607085
ROI_138	Cont	7Networks_LH_Cont_PFCl_4	0.0139947	0.0273289	727.914	0.512085	0.608747
ROI_249	SomMot	7Networks_RH_SomMot_19	0.0140981	0.0275911	716.019	0.510966	0.609532
ROI_202	Vis	7Networks_RH_Vis_2	-0.0148538	0.0290799	732.118	-0.510794	0.60965
ROI_214	Vis	7Networks_RH_Vis_14	-0.0153128	0.0301277	730.562	-0.508262	0.611423
ROI_153	Default	7Networks_LH_Default_Temp_5	0.0146822	0.029103	724.844	0.50449	0.61407
ROI_72	DorsAttn	7Networks_LH_DorsAttn_Post_4	0.0144602	0.028845	727.977	0.501306	0.616307
ROI_349	Cont	7Networks_RH_Cont_PFCl_9	0.0140979	0.0282514	745.32	0.499017	0.617915
ROI_69	DorsAttn	7Networks_LH_DorsAttn_Post_1	0.0141663	0.028831	722.545	0.491357	0.623323
ROI_33	SomMot	7Networks_LH_SomMot_2	0.0128171	0.0263817	722.553	0.485834	0.627232
ROI_220	Vis	7Networks_RH_Vis_20	-0.0137307	0.0287373	726.147	-0.477799	0.632937
ROI_262	SomMot	7Networks_RH_SomMot_32	-0.0140726	0.0301351	713.897	-0.466982	0.640655
ROI_364	Default	7Networks_RH_Default_Par_3	0.0137942	0.0295411	726.25	0.466949	0.640676
ROI_133	Cont	7Networks_LH_Cont_Temp_1	0.0121702	0.026113	716.877	0.466059	0.641315
ROI_121	Limbic	7Networks_LH_Limbic_TempPole_3	0.0142837	0.0310789	737.027	0.459594	0.645943
ROI_352	Cont	7Networks_RH_Cont_PFCl_12	0.0135472	0.0295508	734.482	0.458439	0.646773
ROI_348	Cont	7Networks_RH_Cont_PFCl_8	0.0127102	0.0284888	732.326	0.446148	0.655622
ROI_334	Cont	7Networks_RH_Cont_Par_3	0.0125925	0.0284922	728.658	0.441962	0.658648
ROI_252	SomMot	7Networks_RH_SomMot_22	-0.0132283	0.0300394	732.982	-0.440364	0.659804
ROI_369	Default	7Networks_RH_Default_Temp_3	-0.0127231	0.0292923	733.545	-0.434351	0.664162
ROI_71	DorsAttn	7Networks_LH_DorsAttn_Post_3	0.0120908	0.0281736	723.265	0.429153	0.667939
ROI_22	Vis	7Networks_LH_Vis_22	-0.0123132	0.0289419	722.081	-0.425447	0.670637
ROI_396	Default	7Networks_RH_Default_pCunPCC_5	0.0117726	0.0281718	724.528	0.417886	0.676154
ROI_385	Default	7Networks_RH_Default_PFCdPFCm_7	-0.0118245	0.028432	727.319	-0.415886	0.677616
ROI_357	Cont	7Networks_RH_Cont_pCun_2	0.0114265	0.0279216	734.064	0.409235	0.682487
ROI_272	DorsAttn	7Networks_RH_DorsAttn_Post_2	-0.0109222	0.0268394	719.674	-0.406945	0.68417
ROI_391	Default	7Networks_RH_Default_PFCdPFCm_13	0.0108947	0.0272857	727.36	0.399281	0.689803
ROI_43	SomMot	7Networks_LH_SomMot_12	0.0111083	0.0278686	723.598	0.398596	0.690308
ROI_8	Vis	7Networks_LH_Vis_8	-0.011172	0.0285509	719.342	-0.3913	0.695691
ROI_155	Default	7Networks_LH_Default_Temp_7	-0.0116079	0.0298473	731.135	-0.388908	0.697458
ROI_160	Default	7Networks_LH_Default_Par_2	0.0110118	0.0288756	720.683	0.381353	0.703054
ROI_17	Vis	7Networks_LH_Vis_17	0.010869	0.0295777	723.896	0.367474	0.713373
ROI_232	SomMot	7Networks_RH_SomMot_2	-0.011147	0.030502	733.495	-0.365452	0.71488
ROI_20	Vis	7Networks_LH_Vis_20	-0.0106164	0.029323	721.629	-0.362052	0.717419
ROI_264	SomMot	7Networks_RH_SomMot_34	-0.0108445	0.0299557	704.049	-0.362019	0.717447
ROI_222	Vis	7Networks_RH_Vis_22	-0.01018	0.0288489	725.968	-0.352871	0.724287
ROI_295	SalVentAttn	7Networks_RH_SalVentAttn_TempOccPar_2	0.00964579	0.0288132	725.846	0.334769	0.737896
ROI_204	Vis	7Networks_RH_Vis_4	-0.0093297	0.0281308	722.241	-0.331655	0.740246
ROI_371	Default	7Networks_RH_Default_Temp_5	0.00935816	0.0284295	722.998	0.329171	0.742122
ROI_373	Default	7Networks_RH_Default_Temp_7	0.00874715	0.0269248	722.531	0.324874	0.745371
ROI_273	DorsAttn	7Networks_RH_DorsAttn_Post_3	0.00944134	0.0293606	730.48	0.321564	0.747875
ROI_25	Vis	7Networks_LH_Vis_25	-0.00907636	0.0287084	730.746	-0.316157	0.751974
ROI_241	SomMot	7Networks_RH_SomMot_11	-0.00899741	0.0290856	744.893	-0.309342	0.757148
ROI_256	SomMot	7Networks_RH_SomMot_26	-0.00870108	0.0292437	723.587	-0.297537	0.766142
ROI_286	DorsAttn	7Networks_RH_DorsAttn_Post_16	0.00837907	0.0282186	711.562	0.296934	0.766603
ROI_217	Vis	7Networks_RH_Vis_17	0.0083511	0.0294353	720.93	0.28371	0.776714
ROI_159	Default	7Networks_LH_Default_Par_1	0.0080307	0.0286694	725.534	0.280114	0.77947
ROI_267	SomMot	7Networks_RH_SomMot_37	-0.00822416	0.0294774	713.946	-0.278999	0.780327
ROI_36	SomMot	7Networks_LH_SomMot_5	0.00771602	0.0287352	729.739	0.268521	0.788374
ROI_70	DorsAttn	7Networks_LH_DorsAttn_Post_2	0.00738393	0.0278929	720.514	0.264724	0.791298
ROI_185	Default	7Networks_LH_Default_PFC_20	-0.00748696	0.0286717	735.595	-0.261127	0.794068
ROI_372	Default	7Networks_RH_Default_Temp_6	-0.00754828	0.0291299	735.672	-0.259125	0.795611
ROI_328	Limbic	7Networks_RH_Limbic_TempPole_4	0.00784995	0.0303276	719.613	0.258838	0.795834
ROI_363	Default	7Networks_RH_Default_Par_2	-0.00763237	0.0295397	738.636	-0.258377	0.796188
ROI_96	SalVentAttn	7Networks_LH_SalVentAttn_TempOcc_1	0.00742779	0.0293446	735.633	0.253123	0.800244
ROI_243	SomMot	7Networks_RH_SomMot_13	0.00724933	0.0286692	721.53	0.252862	0.800447
ROI_157	Default	7Networks_LH_Default_Temp_9	-0.00743199	0.0297843	724.131	-0.249528	0.803023
ROI_374	Default	7Networks_RH_Default_Temp_8	-0.00739021	0.0297076	719.494	-0.248765	0.803614
ROI_263	SomMot	7Networks_RH_SomMot_33	0.00728648	0.029734	698.191	0.245056	0.806485
ROI_48	SomMot	7Networks_LH_SomMot_17	0.00687977	0.0284626	734.945	0.241712	0.80907
Left_Hippocampus	Default	Left_Hippocampus	0.00683429	0.0290881	736.024	0.234952	0.814312
ROI_283	DorsAttn	7Networks_RH_DorsAttn_Post_13	0.00658053	0.0281127	711.125	0.234077	0.814993
ROI_6	Vis	7Networks_LH_Vis_6	-0.00618629	0.0277265	715.57	-0.223119	0.823507
ROI_329	Limbic	7Networks_RH_Limbic_TempPole_5	0.00639067	0.0300683	713.998	0.212539	0.831747
ROI_237	SomMot	7Networks_RH_SomMot_7	-0.00565178	0.0278044	730.041	-0.203269	0.838981
ROI_223	Vis	7Networks_RH_Vis_23	0.00571278	0.0287229	719.979	0.198893	0.842403
ROI_366	Default	7Networks_RH_Default_Par_5	-0.00563869	0.0284542	726.561	-0.198168	0.842969
ROI_242	SomMot	7Networks_RH_SomMot_12	0.00541386	0.027988	719.449	0.193435	0.846673
ROI_178	Default	7Networks_LH_Default_PFC_13	-0.00557235	0.0292389	743.322	-0.19058	0.848906
ROI_31	Vis	7Networks_LH_Vis_31	0.00529172	0.0279788	712.769	0.189133	0.850043
ROI_158	Default	7Networks_LH_Default_Temp_10	0.00519668	0.0278078	737.253	0.186878	0.851807
ROI_238	SomMot	7Networks_RH_SomMot_8	0.00521457	0.0283471	731.821	0.183954	0.8541
ROI_136	Cont	7Networks_LH_Cont_PFCl_2	0.0048975	0.0267225	730.806	0.183272	0.854635
ROI_225	Vis	7Networks_RH_Vis_25	-0.00490781	0.0285893	729.859	-0.171666	0.863747
ROI_240	SomMot	7Networks_RH_SomMot_10	-0.00492851	0.029401	721.66	-0.167631	0.866921
ROI_386	Default	7Networks_RH_Default_PFCdPFCm_8	0.00462201	0.0278056	715.754	0.166226	0.868026
ROI_184	Default	7Networks_LH_Default_PFC_19	0.00427513	0.026477	726.132	0.161466	0.871772
ROI_253	SomMot	7Networks_RH_SomMot_23	0.00443852	0.0290765	719.343	0.15265	0.878717
ROI_210	Vis	7Networks_RH_Vis_10	0.00387897	0.0274305	713.073	0.141411	0.887585
ROI_47	SomMot	7Networks_LH_SomMot_16	0.00418636	0.0296447	739.252	0.141218	0.887737
ROI_289	DorsAttn	7Networks_RH_DorsAttn_Post_19	0.0041198	0.0293017	717.112	0.140599	0.888226
ROI_172	Default	7Networks_LH_Default_PFC_7	0.0038617	0.0276033	742.909	0.1399	0.888777
ROI_26	Vis	7Networks_LH_Vis_26	0.00398249	0.0292749	724.462	0.136038	0.891829
ROI_18	Vis	7Networks_LH_Vis_18	0.00373474	0.027931	728.708	0.133713	0.893666
ROI_209	Vis	7Networks_RH_Vis_9	-0.00367897	0.027583	720.497	-0.133378	0.893932
ROI_27	Vis	7Networks_LH_Vis_27	0.0038129	0.0297598	735.287	0.128122	0.898087
ROI_257	SomMot	7Networks_RH_SomMot_27	-0.00388923	0.0303766	714.817	-0.128034	0.898158
ROI_30	Vis	7Networks_LH_Vis_30	-0.00359939	0.0288241	727.355	-0.124874	0.900658
ROI_277	DorsAttn	7Networks_RH_DorsAttn_Post_7	-0.00339372	0.0273357	715.087	-0.12415	0.901231
ROI_195	Default	7Networks_LH_Default_pCunPCC_6	0.0032913	0.0279147	720.39	0.117906	0.906175
ROI_219	Vis	7Networks_RH_Vis_19	-0.00331229	0.0281685	730.495	-0.117588	0.906426
ROI_161	Default	7Networks_LH_Default_Par_3	-0.00270773	0.0274744	725.83	-0.0985548	0.921519
ROI_162	Default	7Networks_LH_Default_Par_4	-0.00275463	0.0283407	714.332	-0.097197	0.922597
ROI_208	Vis	7Networks_RH_Vis_8	0.00272254	0.0280853	718.478	0.0969381	0.922803
ROI_154	Default	7Networks_LH_Default_Temp_6	-0.00267462	0.028752	727.633	-0.0930239	0.92591
ROI_244	SomMot	7Networks_RH_SomMot_14	-0.00254143	0.0274649	738.023	-0.0925339	0.926299
ROI_331	Limbic	7Networks_RH_Limbic_TempPole_7	-0.00282014	0.0305554	740.647	-0.0922961	0.926488
ROI_170	Default	7Networks_LH_Default_PFC_5	-0.00250253	0.0272344	736.078	-0.0918886	0.926812
ROI_297	SalVentAttn	7Networks_RH_SalVentAttn_TempOccPar_4	0.00239852	0.0277161	721.128	0.0865389	0.931062
ROI_164	Default	7Networks_LH_Default_Par_6	0.00235486	0.0279027	716.277	0.0843955	0.932766
ROI_175	Default	7Networks_LH_Default_PFC_10	-0.00218683	0.0285634	736.764	-0.0765607	0.938994
ROI_224	Vis	7Networks_RH_Vis_24	-0.0020111	0.0290751	718.642	-0.069169	0.944874
ROI_399	Default	7Networks_RH_Default_pCunPCC_8	0.0018018	0.0287834	724.251	0.0625986	0.950103
ROI_258	SomMot	7Networks_RH_SomMot_28	-0.00175474	0.0295083	704.161	-0.0594659	0.952598
ROI_234	SomMot	7Networks_RH_SomMot_4	-0.00135405	0.0295112	735.378	-0.0458826	0.963416
ROI_260	SomMot	7Networks_RH_SomMot_30	-0.00116218	0.0291703	703.144	-0.0398412	0.968231
ROI_140	Cont	7Networks_LH_Cont_PFCl_6	0.000772273	0.0272912	727.409	0.0282975	0.977433
ROI_125	Limbic	7Networks_LH_Limbic_TempPole_7	0.000586586	0.0301105	735.73	0.0194811	0.984463
ROI_123	Limbic	7Networks_LH_Limbic_TempPole_5	0.00022993	0.0292401	730.273	0.00786353	0.993728
ROI_389	Default	7Networks_RH_Default_PFCdPFCm_11	-0.000212164	0.0271173	719.922	-0.00782394	0.99376
ROI_21	Vis	7Networks_LH_Vis_21	-0.000202834	0.0283381	727.047	-0.00715764	0.994291
ROI_64	SomMot	7Networks_LH_SomMot_33	5.91621e-05	0.0288376	708.648	0.00205156	0.998364

### Sheet: Age Win v Loss
ROI	Network	region	Contrast_B	Contrast_SE	Contrast_df	Contrast_t	Contrast_P	Contrast_AgeLin_B	Contrast_AgeLin_SE	Contrast_AgeLin_df	Contrast_AgeLin_t	Contrast_AgeLin_P	Contrast_AgeQuad_B	Contrast_AgeQuad_SE	Contrast_AgeQuad_df	Contrast_AgeQuad_t	Contrast_AgeQuad_P	Chi_Contrast	Chi_Contrast_P
ROI_270	SomMot	7Networks_RH_SomMot_40	-0.0307591	0.0300383	699.027	-1.02399	0.306192	-0.0485032	0.0301453	699.027	-1.60898	0.108073	-0.0158554	0.0306325	699.027	-0.517601	0.604901	2.8889	0.235875
ROI_90	DorsAttn	7Networks_LH_DorsAttn_PrCv_1	0.0805824	0.0271416	710.767	2.96896	0.00308862	0.0090367	0.0273272	710.767	0.330685	0.74098	-0.0407945	0.0276117	710.767	-1.47744	0.140002	2.37631	0.304783
ROI_172	Default	7Networks_LH_Default_PFC_7	0.00257112	0.0276574	725.739	0.092963	0.925959	-0.0420085	0.0278495	725.739	-1.50841	0.131885	-0.00358301	0.0281911	725.739	-0.127097	0.898899	2.33813	0.310657
ROI_330	Limbic	7Networks_RH_Limbic_TempPole_6	0.0243436	0.0308695	707.539	0.788596	0.430612	-0.00790962	0.0309767	707.539	-0.255341	0.798534	-0.0458563	0.0314627	707.539	-1.45748	0.145428	2.22661	0.328472
Right_Amygdala	Reward	Right_Amygdala	0.037763	0.0302817	710.147	1.24705	0.212788	-0.0065664	0.030492	710.147	-0.215348	0.829558	-0.0446885	0.030866	710.147	-1.44782	0.148108	2.17549	0.336976
ROI_328	Limbic	7Networks_RH_Limbic_TempPole_4	0.00814446	0.0305082	703.072	0.26696	0.789578	0.00726739	0.0306017	703.072	0.237483	0.812351	-0.0431503	0.0311443	703.072	-1.38549	0.166341	2.03906	0.360764
ROI_262	SomMot	7Networks_RH_SomMot_32	-0.0133502	0.0301511	694.127	-0.442777	0.658065	-0.0426477	0.0303742	694.127	-1.40408	0.160743	0.00281229	0.0307228	694.127	0.0915376	0.927092	2.03591	0.361334
ROI_68	SomMot	7Networks_LH_SomMot_37	0.0170183	0.0273962	699.177	0.621191	0.534676	-0.0382748	0.0274938	699.177	-1.39213	0.164327	-0.00351126	0.0279381	699.177	-0.12568	0.900021	1.99662	0.368502
ROI_208	Vis	7Networks_RH_Vis_8	0.00490037	0.0280515	698.256	0.174692	0.861372	0.0230566	0.0281857	698.256	0.818026	0.413621	-0.0306832	0.0285984	698.256	-1.0729	0.283688	1.91062	0.384693
ROI_124	Limbic	7Networks_LH_Limbic_TempPole_6	-0.0305526	0.0300709	713.132	-1.01602	0.309965	-0.0401534	0.0301871	713.132	-1.33015	0.183894	-0.00223227	0.0306662	713.132	-0.0727926	0.941992	1.81376	0.403781
ROI_310	SalVentAttn	7Networks_RH_SalVentAttn_PFCl_1	0.0542991	0.0289045	721.884	1.87857	0.0607058	0.0358668	0.0291026	721.884	1.23242	0.218192	-0.0130271	0.029411	721.884	-0.442934	0.657946	1.7899	0.408627
Right_Accumbens	Reward	Right_Accumbens	0.173922	0.0283803	714.155	6.12826	1.46841e-09	-0.0326308	0.0284687	714.155	-1.1462	0.252097	-0.0183325	0.0289616	714.155	-0.632994	0.526941	1.72373	0.422373
ROI_235	SomMot	7Networks_RH_SomMot_5	0.0227028	0.0290232	724.422	0.782229	0.434336	0.00889177	0.0292376	724.422	0.304121	0.761123	-0.0351716	0.0295572	724.422	-1.18995	0.234456	1.56911	0.456323
ROI_77	DorsAttn	7Networks_LH_DorsAttn_Post_9	0.0523891	0.0279219	712.456	1.87627	0.0610267	-0.0158133	0.0281149	712.456	-0.562453	0.573984	-0.0316697	0.0284447	712.456	-1.11338	0.265922	1.56131	0.458105
ROI_63	SomMot	7Networks_LH_SomMot_32	0.0149262	0.0301107	683.004	0.495709	0.620259	-0.0362085	0.0303276	683.004	-1.19391	0.232928	0.0064579	0.0306775	683.004	0.210509	0.833333	1.52019	0.467622
ROI_226	Vis	7Networks_RH_Vis_26	-0.011507	0.0290285	714.376	-0.396404	0.691925	-0.00854538	0.0292393	714.376	-0.292256	0.770175	-0.0347138	0.0295768	714.376	-1.17368	0.240913	1.48195	0.476648
Left_Accumbens	Reward	Left_Accumbens	0.157541	0.028709	719.396	5.4875	5.65243e-08	-0.0333253	0.0289107	719.396	-1.1527	0.249417	-0.0101968	0.0292682	719.396	-0.348391	0.727648	1.46233	0.481347
ROI_378	Default	7Networks_RH_Default_PFCv_4	0.0479106	0.0283698	720.668	1.68879	0.0916926	-0.0327344	0.0285794	720.668	-1.14539	0.252429	-0.0100923	0.0288918	720.668	-0.349315	0.726955	1.44687	0.485083
ROI_170	Default	7Networks_LH_Default_PFC_5	-0.00316716	0.0269265	719.938	-0.117623	0.906399	-0.0299687	0.0271156	719.938	-1.10522	0.269434	-0.0112824	0.0274509	719.938	-0.411004	0.681192	1.39892	0.496853
ROI_201	Vis	7Networks_RH_Vis_1	-0.0150445	0.0278582	703.339	-0.54004	0.58934	0.0315955	0.0279531	703.339	1.1303	0.258734	-0.00304137	0.0284213	703.339	-0.10701	0.914812	1.32821	0.514734
ROI_85	DorsAttn	7Networks_LH_DorsAttn_Post_17	0.0246701	0.0273223	694.453	0.902928	0.366877	-0.0211312	0.0275322	694.453	-0.767509	0.44304	-0.0234041	0.0278325	694.453	-0.840892	0.400698	1.29447	0.52349
ROI_150	Default	7Networks_LH_Default_Temp_2	0.0160899	0.0287734	704.638	0.559194	0.576207	-0.0286142	0.0288864	704.638	-0.990576	0.322233	-0.0161847	0.029386	704.638	-0.550764	0.58197	1.29175	0.524205
ROI_345	Cont	7Networks_RH_Cont_PFCl_5	0.0724002	0.0266336	725.645	2.71838	0.00671686	0.0276687	0.0268238	725.645	1.0315	0.302651	-0.0109035	0.0271394	725.645	-0.401758	0.687981	1.28387	0.526274
ROI_195	Default	7Networks_LH_Default_pCunPCC_6	0.00396127	0.0278018	697.531	0.142482	0.88674	-0.0270672	0.0279886	697.531	-0.96708	0.333839	0.0140077	0.0283188	697.531	0.494644	0.621007	1.2359	0.539048
ROI_374	Default	7Networks_RH_Default_Temp_8	-0.00702091	0.0296986	704.262	-0.236406	0.813187	-0.0191549	0.0299272	704.262	-0.64005	0.522348	0.0264311	0.0302591	704.262	0.873494	0.382692	1.23378	0.539619
ROI_258	SomMot	7Networks_RH_SomMot_28	0.000894111	0.0295722	688.869	0.0302348	0.975889	0.00862602	0.0296776	688.869	0.290658	0.7714	-0.0316749	0.0301572	688.869	-1.05033	0.293936	1.23072	0.540445
ROI_95	SalVentAttn	7Networks_LH_SalVentAttn_ParOper_4	0.0494538	0.0264736	707.785	1.86804	0.0621692	0.00768292	0.0266613	707.785	0.288167	0.773303	-0.0279962	0.0269603	707.785	-1.03842	0.299429	1.2088	0.546402
ROI_182	Default	7Networks_LH_Default_PFC_17	-0.0213805	0.0269958	714.49	-0.791993	0.428628	-0.0288504	0.0271933	714.49	-1.06094	0.289076	0.00476254	0.0274764	714.49	0.173332	0.862439	1.1971	0.549608
ROI_376	Default	7Networks_RH_Default_PFCv_2	0.046016	0.0267628	721.732	1.7194	0.0859694	-0.0282479	0.0268462	721.732	-1.05221	0.293054	0.00601882	0.027311	721.732	0.220381	0.825637	1.19704	0.549625
ROI_329	Limbic	7Networks_RH_Limbic_TempPole_5	0.00612768	0.0299357	702.391	0.204695	0.83787	-0.0155064	0.0301683	702.391	-0.513996	0.607416	-0.0288594	0.0305007	702.391	-0.946189	0.344378	1.15831	0.560372
ROI_175	Default	7Networks_LH_Default_PFC_10	-0.00366609	0.0286977	720.241	-0.127748	0.898384	-0.0306771	0.0289028	720.241	-1.06139	0.288868	-0.0013448	0.0292373	720.241	-0.045996	0.963326	1.15503	0.561291
ROI_377	Default	7Networks_RH_Default_PFCv_3	0.0451758	0.0271956	724.067	1.66114	0.097118	-0.0277814	0.0273845	724.067	-1.01449	0.310687	0.0074591	0.0277204	724.067	0.269084	0.787942	1.14745	0.563422
ROI_283	DorsAttn	7Networks_RH_DorsAttn_Post_13	0.00856939	0.0281615	695.046	0.304294	0.760995	-0.0177866	0.0283779	695.046	-0.626778	0.53101	-0.0245664	0.0286874	695.046	-0.85635	0.392099	1.12574	0.569573
ROI_362	Default	7Networks_RH_Default_Par_1	0.0291532	0.029361	708.761	0.992922	0.321087	-0.00698989	0.029564	708.761	-0.236433	0.813165	-0.0305888	0.0299107	708.761	-1.02267	0.306813	1.11663	0.572173
ROI_185	Default	7Networks_LH_Default_PFC_20	-0.00933545	0.0288094	719.533	-0.324042	0.746	-0.0248062	0.0290064	719.533	-0.855196	0.392727	-0.0178684	0.0293083	719.533	-0.60967	0.542273	1.10417	0.575748
ROI_368	Default	7Networks_RH_Default_Temp_2	-0.021864	0.030222	699.598	-0.723447	0.469647	-0.0277325	0.0303401	699.598	-0.914054	0.361003	-0.0146744	0.0307985	699.598	-0.476463	0.633893	1.07068	0.585471
ROI_321	Limbic	7Networks_RH_Limbic_OFC_3	0.0393911	0.0294866	701.629	1.3359	0.182017	-0.0293281	0.029618	701.629	-0.990214	0.322411	-0.0079594	0.0300674	701.629	-0.264719	0.791304	1.0637	0.587518
ROI_3	Vis	7Networks_LH_Vis_3	-0.0231874	0.0281871	702.135	-0.822622	0.411002	0.0271485	0.0282854	702.135	0.959805	0.337484	-0.00847694	0.0287271	702.135	-0.295085	0.768016	1.04759	0.592268
ROI_102	SalVentAttn	7Networks_LH_SalVentAttn_FrOperIns_6	0.0701827	0.0286418	724.997	2.45036	0.0145067	0.0114658	0.0288465	724.997	0.397477	0.691133	-0.0266403	0.0291803	724.997	-0.912955	0.36157	1.03865	0.594921
ROI_341	Cont	7Networks_RH_Cont_PFCl_1	0.0564376	0.0272856	708.752	2.06841	0.0389641	-0.0258226	0.0273944	708.752	-0.942623	0.346195	0.00713401	0.0278377	708.752	0.256271	0.797816	0.991383	0.609149
ROI_37	SomMot	7Networks_LH_SomMot_6	0.0254137	0.0270042	706.876	0.941099	0.346976	0.0044991	0.0272003	706.876	0.165406	0.868672	-0.026515	0.0275353	706.876	-0.962944	0.335905	0.989979	0.609577
ROI_227	Vis	7Networks_RH_Vis_27	-0.0128844	0.0281888	708.907	-0.457076	0.647756	-0.0145203	0.0283782	708.907	-0.511671	0.609041	-0.0242197	0.028713	708.907	-0.843511	0.399227	0.976498	0.6137
ROI_128	Cont	7Networks_LH_Cont_Par_2	0.0480119	0.0257512	699.765	1.86445	0.0626765	-0.00630405	0.0259383	699.765	-0.24304	0.808045	-0.0249042	0.0262341	699.765	-0.949305	0.342793	0.974406	0.614342
ROI_342	Cont	7Networks_RH_Cont_PFCl_2	0.0487736	0.0262741	710.675	1.85634	0.0638193	-0.0254317	0.0263807	710.675	-0.964029	0.335359	0.00228231	0.0268133	710.675	0.0851186	0.932191	0.965926	0.616953
ROI_331	Limbic	7Networks_RH_Limbic_TempPole_7	-0.00209087	0.0306937	724.587	-0.0681203	0.945709	-0.0119396	0.0309069	724.587	-0.38631	0.69938	-0.028147	0.0312859	724.587	-0.89967	0.368595	0.961561	0.618301
ROI_24	Vis	7Networks_LH_Vis_24	-0.0158727	0.0285948	705.315	-0.555089	0.57901	0.0231768	0.0288013	705.315	0.804715	0.421255	-0.0148926	0.0291434	705.315	-0.51101	0.609504	0.955681	0.620121
ROI_105	SalVentAttn	7Networks_LH_SalVentAttn_FrOperIns_9	0.0702277	0.027753	720.659	2.53046	0.0116032	0.0019444	0.0279513	720.659	0.0695638	0.94456	-0.0270451	0.0282748	720.659	-0.956508	0.339136	0.947953	0.622522
ROI_156	Default	7Networks_LH_Default_Temp_8	-0.0157596	0.0297625	712.604	-0.529511	0.596616	-0.0194206	0.0299752	712.604	-0.64789	0.517265	0.0209572	0.0303221	712.604	0.691154	0.489694	0.946689	0.622915
ROI_152	Default	7Networks_LH_Default_Temp_4	-0.0223168	0.0290578	715.48	-0.768015	0.442732	-0.0213962	0.0292677	715.48	-0.731051	0.464987	0.0174516	0.0296097	715.48	0.589386	0.555788	0.930671	0.627924
ROI_64	SomMot	7Networks_LH_SomMot_33	0.00133907	0.0290242	690.202	0.0461363	0.963215	-0.0267559	0.0292335	690.202	-0.91525	0.36038	0.00696828	0.029538	690.202	0.235909	0.813574	0.928208	0.628698
ROI_350	Cont	7Networks_RH_Cont_PFCl_10	0.0146117	0.028775	721.403	0.50779	0.611756	-0.00245907	0.0289718	721.403	-0.0848779	0.932382	-0.0277337	0.0292733	721.403	-0.947403	0.343751	0.924192	0.629962
ROI_268	SomMot	7Networks_RH_SomMot_38	-0.0167847	0.0296946	697.72	-0.565244	0.572089	-0.0280982	0.0299119	697.72	-0.939365	0.347869	0.00315841	0.0302139	697.72	0.104535	0.916775	0.921606	0.630777
ROI_215	Vis	7Networks_RH_Vis_15	0.0331796	0.0284148	702.894	1.16769	0.24333	0.0253698	0.02862	702.894	0.886436	0.375686	-0.0079433	0.0289794	702.894	-0.274102	0.784087	0.8982	0.638202
ROI_116	Limbic	7Networks_LH_Limbic_OFC_3	0.0439011	0.0292948	705.719	1.49859	0.134426	-0.0261536	0.0294115	705.719	-0.88923	0.374182	-0.00926617	0.0298884	705.719	-0.310026	0.756633	0.89649	0.638748
ROI_167	Default	7Networks_LH_Default_PFC_2	0.0230014	0.026746	713.634	0.859992	0.390082	-0.0248222	0.0268403	713.634	-0.924813	0.355376	-0.00358164	0.027284	713.634	-0.131272	0.895597	0.889961	0.640837
ROI_118	Limbic	7Networks_LH_Limbic_OFC_5	0.0152949	0.0273205	710.602	0.559831	0.575771	-0.00904725	0.0274336	710.602	-0.329787	0.741658	0.0239034	0.0278871	710.602	0.857148	0.391652	0.880556	0.643857
ROI_126	Limbic	7Networks_LH_Limbic_TempPole_8	-0.037143	0.0304704	705.9	-1.21899	0.223256	-0.00156266	0.0305724	705.9	-0.0511134	0.95925	-0.0287071	0.0310825	705.9	-0.923576	0.356022	0.874753	0.645728
ROI_111	SalVentAttn	7Networks_LH_SalVentAttn_Med_5	0.0220689	0.02887	719.095	0.764423	0.444866	0.00632242	0.0290677	719.095	0.217507	0.827875	-0.0261048	0.0293871	719.095	-0.88831	0.374671	0.86863	0.647708
ROI_307	SalVentAttn	7Networks_RH_SalVentAttn_FrOperIns_6	0.0765866	0.0288148	722.409	2.65789	0.00803703	0.00591944	0.0290277	722.409	0.203924	0.83847	-0.0261102	0.029345	722.409	-0.889766	0.373888	0.86608	0.648535
ROI_301	SalVentAttn	7Networks_RH_SalVentAttn_PrC_1	0.0319924	0.029566	720.899	1.08207	0.279584	0.0126537	0.0297682	720.899	0.425073	0.67091	-0.0241513	0.030078	720.899	-0.802955	0.422265	0.864707	0.64898
ROI_166	Default	7Networks_LH_Default_PFC_1	0.0181291	0.0282111	716.489	0.642622	0.520675	-0.0258968	0.0284093	716.489	-0.911562	0.362306	-0.000328899	0.0287606	716.489	-0.0114357	0.990879	0.852276	0.653026
ROI_353	Cont	7Networks_RH_Cont_PFCl_13	0.045272	0.0285572	718.792	1.58531	0.113336	0.0161289	0.0287525	718.792	0.560958	0.575001	-0.0204407	0.0290517	718.792	-0.703598	0.481911	0.851732	0.653204
ROI_184	Default	7Networks_LH_Default_PFC_19	0.00402279	0.0265302	709.991	0.15163	0.879521	-0.0139316	0.0267201	709.991	-0.521391	0.602257	0.0197699	0.0269887	709.991	0.732525	0.46409	0.850704	0.65354
ROI_165	Default	7Networks_LH_Default_Par_7	0.0214698	0.0280929	695.778	0.764242	0.444982	-0.0123118	0.0282953	695.778	-0.435119	0.663611	0.0224788	0.0286217	695.778	0.785374	0.432502	0.846325	0.654972
ROI_267	SomMot	7Networks_RH_SomMot_37	-0.00722595	0.0295726	696.866	-0.244346	0.807035	-0.0270562	0.0297998	696.866	-0.907931	0.364229	-0.00122417	0.0301248	696.866	-0.0406367	0.967597	0.845523	0.655235
ROI_136	Cont	7Networks_LH_Cont_PFCl_2	0.00401621	0.0267812	714.404	0.149964	0.880836	-0.0243849	0.0269658	714.404	-0.904289	0.366147	-0.00228304	0.0273012	714.404	-0.0836243	0.933379	0.842381	0.656265
ROI_238	SomMot	7Networks_RH_SomMot_8	0.00661476	0.0286123	715.543	0.231186	0.817236	-0.0225354	0.0288045	715.543	-0.782358	0.434263	-0.0137005	0.0291443	715.543	-0.470092	0.638432	0.835945	0.65838
ROI_160	Default	7Networks_LH_Default_Par_2	0.0118758	0.0290949	704.395	0.408176	0.683269	-0.0252813	0.0292904	704.395	-0.863125	0.388362	0.00689046	0.0296359	704.395	0.232504	0.816214	0.830406	0.660206
ROI_241	SomMot	7Networks_RH_SomMot_11	-0.00803981	0.0291452	727.873	-0.275854	0.782739	-0.00758387	0.0293605	727.873	-0.258302	0.796247	-0.0253534	0.0296814	727.874	-0.854182	0.393285	0.803867	0.669025
ROI_313	SalVentAttn	7Networks_RH_SalVentAttn_Med_3	0.0566121	0.0284314	709.77	1.99118	0.0468441	0.0144985	0.0286259	709.77	0.506483	0.612675	-0.0206067	0.0289238	709.77	-0.712447	0.476422	0.803101	0.669282
ROI_84	DorsAttn	7Networks_LH_DorsAttn_Post_16	0.0585462	0.0277893	694.493	2.10679	0.0354942	-0.0167216	0.0279895	694.493	-0.597422	0.55042	-0.0187389	0.0283124	694.493	-0.661863	0.508279	0.794734	0.672087
ROI_96	SalVentAttn	7Networks_LH_SalVentAttn_TempOcc_1	0.00770962	0.0294994	717.974	0.261349	0.793899	-0.0257338	0.0297136	717.974	-0.86606	0.386746	-0.00508364	0.0300795	717.974	-0.169007	0.865839	0.79031	0.673576
ROI_206	Vis	7Networks_RH_Vis_6	-0.0524098	0.0288228	701.803	-1.81834	0.0694378	0.0116528	0.0290309	701.803	0.401393	0.688253	-0.0225698	0.0293954	701.803	-0.767801	0.442864	0.788885	0.674056
ROI_42	SomMot	7Networks_LH_SomMot_11	0.0470105	0.0269659	713.307	1.74333	0.0817063	-0.00344051	0.0271506	713.307	-0.126719	0.899198	-0.0238971	0.0274489	713.307	-0.870604	0.384263	0.788795	0.674086
ROI_234	SomMot	7Networks_RH_SomMot_4	-0.000603369	0.0295128	718.372	-0.0204443	0.983695	0.0032104	0.0297309	718.372	0.107982	0.91404	-0.0259346	0.0300559	718.372	-0.862882	0.388491	0.781412	0.676579
ROI_292	DorsAttn	7Networks_RH_DorsAttn_FEF_3	0.0602773	0.0284888	701.448	2.11583	0.0347114	0.0185052	0.0286989	701.448	0.644805	0.519264	-0.0165172	0.0289893	701.448	-0.569771	0.569016	0.780692	0.676823
ROI_147	Cont	7Networks_LH_Cont_Cing_2	0.047668	0.0273166	723.572	1.74502	0.0814062	0.000154832	0.0275184	723.572	0.00562646	0.995512	-0.0241289	0.0278193	723.572	-0.867347	0.386039	0.772844	0.679484
ROI_86	DorsAttn	7Networks_LH_DorsAttn_FEF_1	0.0337287	0.0292967	720.459	1.15128	0.249999	-0.00893092	0.029497	720.459	-0.302774	0.76215	-0.0244633	0.029804	720.459	-0.820803	0.41203	0.7722	0.679703
ROI_179	Default	7Networks_LH_Default_PFC_14	-0.0210781	0.027862	711.307	-0.756519	0.449589	-0.0189991	0.0279502	711.307	-0.679747	0.496886	0.0148865	0.0283996	711.307	0.524179	0.600317	0.771767	0.67985
ROI_230	Vis	7Networks_RH_Vis_30	-0.0259395	0.0282507	714.454	-0.91819	0.35883	-0.0080928	0.028451	714.454	-0.284447	0.77615	-0.0235131	0.0287701	714.454	-0.817275	0.414044	0.756404	0.685092
ROI_394	Default	7Networks_RH_Default_pCunPCC_3	0.0357063	0.0279963	706.849	1.27539	0.202589	0.00526021	0.0281844	706.849	0.186636	0.852	-0.0236242	0.0285168	706.849	-0.828432	0.407706	0.748476	0.687813
ROI_298	SalVentAttn	7Networks_RH_SalVentAttn_TempOccPar_5	0.0388804	0.0272928	706.724	1.42456	0.154724	0.00747033	0.0274798	706.724	0.271848	0.785818	-0.0221264	0.0277817	706.724	-0.796439	0.426045	0.738505	0.691251
Right_Hippocampus	Default	Right_Hippocampus	0.0193606	0.0299817	709.537	0.645748	0.518651	-0.00642455	0.0301899	709.537	-0.212805	0.831541	-0.0251556	0.0305602	709.537	-0.82315	0.410699	0.730579	0.693996
ROI_293	DorsAttn	7Networks_RH_DorsAttn_PrCv_1	0.0480982	0.0292227	720.858	1.64592	0.100216	0.00496276	0.0294225	720.858	0.168672	0.866102	-0.0244052	0.0297288	720.858	-0.820927	0.411959	0.727955	0.694907
ROI_141	Cont	7Networks_LH_Cont_PFCl_7	0.0289187	0.0274484	724.041	1.05357	0.292434	-0.00991595	0.0276361	724.041	-0.358805	0.719846	-0.021529	0.0279237	724.041	-0.770994	0.440962	0.727935	0.694914
ROI_192	Default	7Networks_LH_Default_pCunPCC_3	0.0356005	0.0274245	699.618	1.29813	0.194671	-0.0202278	0.0276275	699.618	-0.73216	0.464316	0.0109014	0.0279656	699.618	0.389816	0.696792	0.72369	0.69639
ROI_69	DorsAttn	7Networks_LH_DorsAttn_Post_1	0.0139382	0.0284711	700.113	0.489557	0.624601	0.00938393	0.02867	700.113	0.327309	0.743532	-0.0221756	0.0290485	700.113	-0.763398	0.445483	0.722516	0.696799
ROI_281	DorsAttn	7Networks_RH_DorsAttn_Post_11	0.0474738	0.028935	706.02	1.64071	0.101304	-0.00202473	0.029135	706.02	-0.0694946	0.944616	-0.0246638	0.0294767	706.02	-0.836722	0.403032	0.720186	0.697611
ROI_320	Limbic	7Networks_RH_Limbic_OFC_2	0.0611156	0.0290424	719.457	2.10436	0.0356936	-0.0161674	0.0291426	719.457	-0.554767	0.579227	-0.0189158	0.0296265	719.457	-0.638475	0.523367	0.716677	0.698836
ROI_384	Default	7Networks_RH_Default_PFCdPFCm_6	0.0736572	0.0291571	719.054	2.52622	0.0117434	0.0140755	0.0293596	719.054	0.479417	0.631788	-0.019791	0.0297197	719.054	-0.665921	0.505675	0.710189	0.701107
ROI_236	SomMot	7Networks_RH_SomMot_6	-0.024609	0.0301617	711.942	-0.815901	0.41483	-0.00560909	0.0303846	711.942	-0.184603	0.853593	-0.0250729	0.0307167	711.942	-0.816264	0.414622	0.709017	0.701518
ROI_348	Cont	7Networks_RH_Cont_PFCl_8	0.0128181	0.0287524	716.809	0.44581	0.655869	0.0206206	0.0289468	716.809	0.712363	0.476472	-0.011749	0.0292821	716.809	-0.401233	0.688368	0.70205	0.703966
ROI_109	SalVentAttn	7Networks_LH_SalVentAttn_Med_3	0.0485239	0.0284219	715.699	1.70727	0.0882052	0.000484692	0.0286163	715.699	0.0169376	0.986491	-0.0238455	0.0289141	715.699	-0.8247	0.409817	0.69898	0.705048
ROI_162	Default	7Networks_LH_Default_Par_4	-0.00356225	0.0284757	694.802	-0.125098	0.900482	-0.0214957	0.028667	694.802	-0.749842	0.453604	0.00927573	0.0290052	694.802	0.319796	0.749219	0.694519	0.706622
ROI_198	Default	7Networks_LH_Default_pCunPCC_9	0.0399305	0.0284128	712.772	1.40537	0.160348	0.000787814	0.0286071	712.772	0.0275391	0.978037	-0.0236433	0.0289049	712.772	-0.81797	0.413648	0.688676	0.708689
ROI_93	SalVentAttn	7Networks_LH_SalVentAttn_ParOper_2	0.0262549	0.0265045	703.765	0.990582	0.32223	0.00996285	0.0266826	703.765	0.373384	0.708975	-0.0194131	0.0269973	703.765	-0.719075	0.472333	0.68837	0.708798
ROI_190	Default	7Networks_LH_Default_pCunPCC_1	0.0215611	0.0290253	698.246	0.742837	0.45783	-0.0211897	0.02924	698.246	-0.724681	0.468891	0.0106167	0.0295757	698.246	0.358969	0.719727	0.686563	0.709438
ROI_305	SalVentAttn	7Networks_RH_SalVentAttn_FrOperIns_4	0.0627701	0.0287268	718.943	2.18507	0.0292058	0.00520023	0.028939	718.943	0.179696	0.857442	-0.0231836	0.0292554	718.943	-0.792456	0.428356	0.686238	0.709554
ROI_107	SalVentAttn	7Networks_LH_SalVentAttn_Med_1	0.0664418	0.0290271	716.175	2.28896	0.022372	0.010174	0.0292256	716.175	0.34812	0.727852	-0.0215803	0.0295298	716.175	-0.730798	0.465141	0.68575	0.709727
ROI_340	Reward	7Networks_RH_Cont_PFCv_1	0.0857704	0.0285039	718.578	3.00908	0.00271202	-0.0201587	0.0287015	718.578	-0.702357	0.482684	0.0114521	0.029054	718.578	0.394167	0.693575	0.682833	0.710763
ROI_290	DorsAttn	7Networks_RH_DorsAttn_FEF_1	0.0485374	0.0296402	713.398	1.63755	0.101956	0.0138519	0.0298429	713.398	0.46416	0.642675	-0.0198464	0.0301535	713.398	-0.658178	0.510636	0.68145	0.711254
ROI_115	Limbic	7Networks_LH_Limbic_OFC_2	0.04544	0.0282931	713.884	1.60605	0.108706	-0.0222953	0.0283923	713.884	-0.785259	0.432562	-0.00594749	0.0288613	713.884	-0.206071	0.836794	0.668471	0.715885
ROI_11	Vis	7Networks_LH_Vis_11	-0.0131435	0.028285	699.9	-0.46468	0.642305	0.00293281	0.0284892	699.9	0.102945	0.918036	-0.0229965	0.0288469	699.9	-0.79719	0.425611	0.668271	0.715957
ROI_98	SalVentAttn	7Networks_LH_SalVentAttn_FrOperIns_2	0.0578513	0.0297289	720.701	1.94596	0.0520477	0.0174205	0.0299353	720.701	0.581938	0.56079	-0.0163948	0.0303025	720.701	-0.541038	0.588649	0.666708	0.716516
ROI_372	Default	7Networks_RH_Default_Temp_6	-0.00819072	0.0292049	719.966	-0.280457	0.779208	0.00729986	0.0294207	719.966	0.24812	0.804112	-0.0224313	0.0297423	719.966	-0.754188	0.450983	0.658248	0.719554
ROI_244	SomMot	7Networks_RH_SomMot_14	-0.00197007	0.0275584	721.411	-0.071487	0.94303	-0.0218723	0.0277469	721.411	-0.788279	0.430793	-0.00349341	0.0280357	721.411	-0.124606	0.90087	0.648751	0.722979
ROI_239	SomMot	7Networks_RH_SomMot_9	-0.0292732	0.0304004	725.43	-0.962921	0.335908	0.0100191	0.030625	725.43	0.327156	0.743645	-0.0221124	0.0309598	725.43	-0.714231	0.475314	0.647235	0.723527
ROI_97	SalVentAttn	7Networks_LH_SalVentAttn_FrOperIns_1	-0.0276663	0.028979	722.617	-0.954701	0.340048	-0.0202634	0.0291803	722.617	-0.694421	0.487642	-0.0119629	0.0295382	722.617	-0.404999	0.685598	0.646067	0.72395
ROI_88	DorsAttn	7Networks_LH_DorsAttn_FEF_3	0.066453	0.0281341	710.015	2.36201	0.0184451	0.00605443	0.0283265	710.015	0.213737	0.830813	-0.0216597	0.0286213	710.015	-0.756768	0.44944	0.643115	0.725019
ROI_304	SalVentAttn	7Networks_RH_SalVentAttn_FrOperIns_3	0.0182838	0.0296767	717.771	0.616099	0.538024	0.00763735	0.029896	717.771	0.255464	0.798438	-0.0223713	0.0302228	717.771	-0.740215	0.459412	0.640527	0.725958
ROI_70	DorsAttn	7Networks_LH_DorsAttn_Post_2	0.00721457	0.0279676	702.34	0.257962	0.796512	0.00889489	0.0281629	702.34	0.315837	0.75222	-0.0204006	0.0285348	702.34	-0.714938	0.474885	0.640322	0.726032
ROI_9	Vis	7Networks_LH_Vis_9	0.017637	0.0270127	699.661	0.652915	0.514026	0.0165615	0.0271061	699.661	0.610988	0.541406	-0.0133297	0.0275606	699.661	-0.483649	0.628786	0.637211	0.727162
ROI_25	Vis	7Networks_LH_Vis_25	-0.00750918	0.0287756	710.513	-0.260956	0.794202	0.0224374	0.028969	710.513	0.774532	0.438874	-0.00360223	0.0293107	710.513	-0.122898	0.902222	0.636268	0.727505
ROI_36	SomMot	7Networks_LH_SomMot_5	0.00825666	0.0287436	711.056	0.287252	0.774003	-0.0065021	0.028956	711.056	-0.224551	0.822393	-0.0222732	0.0292725	711.056	-0.76089	0.446975	0.635425	0.727812
ROI_363	Default	7Networks_RH_Default_Par_2	-0.00434809	0.0297905	721.123	-0.145956	0.883997	-0.0111655	0.0299907	721.123	-0.3723	0.709779	-0.0212072	0.0303444	721.123	-0.698884	0.48485	0.629962	0.729803
ROI_319	Reward	7Networks_RH_Limbic_OFC_1	0.110094	0.0294013	716.089	3.74453	0.000195243	-0.00887718	0.0295119	716.089	-0.3008	0.763654	-0.0218745	0.0299861	716.089	-0.729488	0.465942	0.628324	0.730401
ROI_223	Vis	7Networks_RH_Vis_23	0.00688951	0.0286881	700.659	0.240152	0.810283	0.0207496	0.0288953	700.659	0.718095	0.472938	-0.00835372	0.0292385	700.659	-0.28571	0.775185	0.624663	0.731739
ROI_35	SomMot	7Networks_LH_SomMot_4	0.054491	0.0287676	717.519	1.89418	0.0586028	-0.00753166	0.0289731	717.519	-0.259954	0.794974	-0.0217619	0.0293084	717.519	-0.742515	0.458019	0.623687	0.732096
ROI_91	DorsAttn	7Networks_LH_DorsAttn_PrCv_2	0.0484432	0.0276641	721.883	1.75112	0.0803496	0.00333054	0.0278533	721.883	0.119574	0.904854	-0.0215815	0.0281432	721.883	-0.766848	0.443423	0.623305	0.732236
ROI_138	Cont	7Networks_LH_Cont_PFCl_4	0.012858	0.0269661	709.337	0.47682	0.633637	0.0191768	0.0270628	709.337	0.708602	0.478804	-0.00795459	0.0275134	709.337	-0.289116	0.772577	0.611085	0.736724
ROI_142	Cont	7Networks_LH_Cont_PFCl_8	0.0385751	0.0276823	711.61	1.39349	0.163905	0.000599221	0.0278721	711.61	0.021499	0.982854	0.021623	0.0281674	711.61	0.767662	0.442943	0.604607	0.739114
ROI_326	Limbic	7Networks_RH_Limbic_TempPole_2	-0.0216572	0.0306089	671.207	-0.707546	0.479473	-0.000685005	0.0307337	671.207	-0.0222884	0.982225	-0.0239626	0.0312622	671.208	-0.766504	0.443646	0.60297	0.739719
ROI_308	SalVentAttn	7Networks_RH_SalVentAttn_FrOperIns_7	0.0780169	0.0289257	718.662	2.69714	0.00715764	0.0175177	0.0291394	718.662	0.601167	0.547918	-0.0134667	0.029458	718.662	-0.45715	0.647702	0.602031	0.740066
Left_Putamen	Reward	Left_Putamen	0.094907	0.0281487	721.318	3.37164	0.000787073	-0.000899599	0.0283441	721.318	-0.0317385	0.974689	-0.021937	0.0286918	721.318	-0.764574	0.444776	0.599474	0.741013
ROI_92	SalVentAttn	7Networks_LH_SalVentAttn_ParOper_1	0.0394591	0.0268967	709.868	1.46706	0.142802	0.0047746	0.0270825	709.868	0.176298	0.86011	-0.0201155	0.0273795	709.868	-0.734692	0.46277	0.593527	0.74322
ROI_140	Cont	7Networks_LH_Cont_PFCl_6	-0.00148639	0.0275451	711.093	-0.0539618	0.956981	-0.0100542	0.0277283	711.093	-0.362598	0.717013	-0.0189901	0.0280341	711.093	-0.677393	0.498377	0.592707	0.743525
ROI_158	Default	7Networks_LH_Default_Temp_10	0.00649516	0.0279411	718.246	0.232459	0.816248	-0.0168049	0.028144	718.246	-0.597106	0.550625	-0.0138486	0.0284906	718.246	-0.486077	0.627061	0.591314	0.744043
ROI_80	DorsAttn	7Networks_LH_DorsAttn_Post_12	0.0704282	0.0278365	696.481	2.53007	0.0116234	-0.0105699	0.0280387	696.481	-0.376974	0.706307	-0.0189397	0.0283623	696.481	-0.667778	0.504497	0.589744	0.744627
ROI_265	SomMot	7Networks_RH_SomMot_35	-0.0212864	0.029631	692.923	-0.718382	0.472764	-0.00846561	0.0297366	692.923	-0.284687	0.775969	-0.0214218	0.0302171	692.923	-0.708928	0.478607	0.589718	0.744637
ROI_253	SomMot	7Networks_RH_SomMot_23	0.00467405	0.0290316	703	0.160999	0.872141	-0.0127064	0.0292444	703	-0.43449	0.664066	-0.018307	0.0295574	703	-0.619371	0.535873	0.572407	0.75111
ROI_15	Vis	7Networks_LH_Vis_15	0.0599191	0.0273053	701.809	2.19442	0.0285325	0.0196942	0.0274171	701.809	0.718319	0.4728	0.00606294	0.0278251	701.809	0.217895	0.827574	0.571388	0.751493
ROI_296	SalVentAttn	7Networks_RH_SalVentAttn_TempOccPar_3	0.0333932	0.0274177	711.43	1.21794	0.223649	0.000326253	0.027602	711.43	0.0118199	0.990573	-0.0206551	0.0279275	711.43	-0.739595	0.45979	0.562409	0.754874
ROI_314	SalVentAttn	7Networks_RH_SalVentAttn_Med_4	0.0786369	0.0280926	716.204	2.7992	0.00526073	0.0177858	0.0282847	716.204	0.628815	0.529671	-0.0106617	0.0285791	716.204	-0.373061	0.709214	0.561069	0.75538
ROI_324	Limbic	7Networks_RH_Limbic_OFC_6	0.0245515	0.0274874	708.597	0.893192	0.372058	-0.0149219	0.0276011	708.597	-0.540628	0.588934	0.0133772	0.0280574	708.597	0.476782	0.633665	0.54679	0.760792
ROI_155	Default	7Networks_LH_Default_Temp_7	-0.013201	0.0299431	714.369	-0.440869	0.659441	0.0179208	0.0301605	714.369	0.594181	0.552579	0.0132925	0.030532	714.369	0.435363	0.663431	0.541186	0.762927
ROI_323	Limbic	7Networks_RH_Limbic_OFC_5	0.0593833	0.0302239	710.396	1.96478	0.0498294	-0.0132766	0.0303282	710.396	-0.437765	0.66169	-0.0181764	0.0308317	710.396	-0.589535	0.55569	0.540192	0.763306
ROI_347	Cont	7Networks_RH_Cont_PFCl_7	0.0225516	0.0281977	723.388	0.799766	0.424109	-0.00383428	0.0283905	723.388	-0.135055	0.892606	-0.0204912	0.028686	723.388	-0.714326	0.475256	0.537504	0.764333
ROI_146	Cont	7Networks_LH_Cont_Cing_1	0.0574741	0.028797	721.875	1.99584	0.046327	0.00998503	0.0290097	721.875	0.344196	0.730799	-0.0183268	0.0293268	721.875	-0.624915	0.532224	0.535601	0.76506
ROI_375	Reward	7Networks_RH_Default_PFCv_1	0.0522178	0.0287019	726.127	1.81931	0.0692751	-0.0207296	0.0287914	726.127	-0.719992	0.471762	0.000480707	0.0292899	726.127	0.016412	0.98691	0.532831	0.766121
ROI_366	Default	7Networks_RH_Default_Par_5	-0.00753322	0.0282084	706.841	-0.267055	0.789504	-0.00688653	0.0284133	706.841	-0.24237	0.808564	0.0192219	0.0287412	706.841	0.66879	0.503848	0.528843	0.76765
ROI_359	Cont	7Networks_RH_Cont_Cing_2	0.0385706	0.0285596	715.931	1.35053	0.177273	0.00356634	0.0287706	715.931	0.123958	0.901384	-0.0204255	0.0290851	715.931	-0.702269	0.48274	0.52735	0.768223
ROI_108	SalVentAttn	7Networks_LH_SalVentAttn_Med_2	0.0652746	0.0274521	707.273	2.37777	0.0176826	-0.0015022	0.0276398	707.273	-0.0543491	0.956672	-0.0198031	0.0279275	707.273	-0.709089	0.478503	0.517161	0.772147
Right_Caudate	Reward	Right_Caudate	0.101962	0.0299128	717.662	3.40863	0.000689367	-0.0204899	0.0301205	717.662	-0.680263	0.496557	-0.00680488	0.03049	717.662	-0.223184	0.823456	0.516516	0.772396
ROI_373	Default	7Networks_RH_Default_Temp_7	0.00778051	0.0271204	706.828	0.286888	0.774282	-0.017928	0.0273015	706.828	-0.656667	0.511609	0.00690603	0.0276316	706.828	0.249932	0.802713	0.515612	0.772745
ROI_311	SalVentAttn	7Networks_RH_SalVentAttn_Med_1	0.0743865	0.0285402	710.745	2.60638	0.00934234	0.0127775	0.0287354	710.745	0.444661	0.6567	-0.0156458	0.0290345	710.745	-0.538871	0.590145	0.513561	0.773538
ROI_38	SomMot	7Networks_LH_SomMot_7	0.0183432	0.029454	705.434	0.622773	0.533635	0.00685708	0.0296721	705.434	0.231095	0.817308	-0.0195717	0.0300131	705.434	-0.652106	0.514545	0.500379	0.778653
ROI_87	DorsAttn	7Networks_LH_DorsAttn_FEF_2	0.0757787	0.0298047	701.568	2.5425	0.0112199	-0.00510785	0.0300086	701.568	-0.170213	0.864892	-0.0206221	0.0303209	701.569	-0.680128	0.496648	0.497966	0.779593
ROI_55	SomMot	7Networks_LH_SomMot_24	0.0294493	0.0270864	698.925	1.08723	0.277308	-0.015183	0.0272716	698.925	-0.556733	0.577888	0.0109994	0.0275555	698.925	0.399172	0.689888	0.493489	0.78134
ROI_306	SalVentAttn	7Networks_RH_SalVentAttn_FrOperIns_5	0.103581	0.0267855	713.498	3.86704	0.00012023	-0.0149457	0.0269715	713.498	-0.55413	0.579663	-0.0118271	0.0273023	713.498	-0.433189	0.665008	0.493479	0.781344
ROI_299	SalVentAttn	7Networks_RH_SalVentAttn_TempOccPar_6	0.0437852	0.0266139	713.464	1.6452	0.10037	-0.000843474	0.0268058	713.464	-0.0314661	0.974907	-0.0187324	0.0270851	713.464	-0.691613	0.489405	0.491142	0.782258
ROI_53	SomMot	7Networks_LH_SomMot_22	0.0921342	0.0276723	709.519	3.32948	0.000915075	0.00338974	0.0278718	709.519	0.121619	0.903235	-0.0190491	0.0281621	709.519	-0.676407	0.499003	0.489459	0.782916
Left_Caudate	Reward	Left_Caudate	0.0867526	0.0295661	719.316	2.9342	0.00345057	-0.0205003	0.0297714	719.316	-0.688592	0.491302	-0.00157849	0.0301365	719.316	-0.052378	0.958242	0.487085	0.783846
ROI_222	Vis	7Networks_RH_Vis_22	-0.00730854	0.0289162	708.847	-0.252749	0.800536	0.00499167	0.0291105	708.847	0.171473	0.863901	-0.0194881	0.0294539	708.847	-0.661646	0.508413	0.485544	0.784451
ROI_106	SalVentAttn	7Networks_LH_SalVentAttn_PFCl_1	0.0403255	0.0289402	714.435	1.39341	0.16393	0.0183595	0.0291315	714.435	0.630227	0.528747	-0.0076445	0.0294581	714.435	-0.259505	0.795321	0.485445	0.784489
ROI_395	Default	7Networks_RH_Default_pCunPCC_4	0.034756	0.0276628	704.274	1.25642	0.209382	-0.0170322	0.0278677	704.274	-0.611181	0.541277	0.00826258	0.0282087	704.274	0.292909	0.769678	0.482575	0.785616
ROI_121	Limbic	7Networks_LH_Limbic_TempPole_3	0.0122813	0.0312092	718.68	0.393514	0.694057	-0.00625158	0.0313294	718.68	-0.199544	0.841894	-0.0209698	0.0318246	718.68	-0.658918	0.510159	0.479195	0.786945
ROI_351	Cont	7Networks_RH_Cont_PFCl_11	0.0306508	0.0283825	713.59	1.07992	0.280543	0.0131287	0.0285856	713.59	0.459278	0.646175	0.0146415	0.0288729	713.59	0.507101	0.612241	0.468086	0.791328
ROI_125	Limbic	7Networks_LH_Limbic_TempPole_7	-0.00133516	0.0300565	721.468	-0.0444216	0.964581	-0.0193219	0.0301652	721.468	-0.640537	0.522027	0.00599511	0.0306555	721.468	0.195564	0.845007	0.466349	0.792015
ROI_7	Vis	7Networks_LH_Vis_7	-0.0311233	0.0293097	729.201	-1.06188	0.288643	-0.00328402	0.0295196	729.201	-0.111249	0.91145	-0.0197605	0.0298779	729.201	-0.661375	0.508581	0.45729	0.795611
ROI_94	SalVentAttn	7Networks_LH_SalVentAttn_ParOper_3	0.0574807	0.0267356	716.355	2.14996	0.0318921	0.00507752	0.0269188	716.355	0.188624	0.850441	-0.0172098	0.0272145	716.355	-0.632378	0.527342	0.453662	0.797055
ROI_169	Reward	7Networks_LH_Default_PFC_4	0.0442177	0.029902	720.131	1.47875	0.139643	-0.00749823	0.0299952	720.131	-0.249981	0.802673	-0.0188661	0.0305145	720.131	-0.618267	0.536595	0.448916	0.798949
ROI_79	DorsAttn	7Networks_LH_DorsAttn_Post_11	0.0890568	0.0276142	710.934	3.22503	0.00131723	5.29583e-05	0.0278051	710.934	0.00190463	0.998481	-0.018528	0.0281099	710.934	-0.659128	0.510027	0.446108	0.800072
ROI_2	Vis	7Networks_LH_Vis_2	-0.0266989	0.0286883	710.791	-0.930657	0.352347	-0.0151548	0.0288937	710.791	-0.524502	0.600093	0.0109681	0.0292444	710.791	0.375049	0.707736	0.438443	0.803144
ROI_120	Limbic	7Networks_LH_Limbic_TempPole_2	0.0421365	0.0303257	706.191	1.38947	0.165129	-0.0147135	0.0305543	706.191	-0.481552	0.630274	-0.0140786	0.0308876	706.191	-0.455802	0.648672	0.437131	0.803671
ROI_76	DorsAttn	7Networks_LH_DorsAttn_Post_8	0.0913294	0.0274119	710.479	3.33174	0.000907727	0.00171958	0.0275997	710.479	0.0623042	0.950338	-0.0180393	0.0279029	710.479	-0.646502	0.518163	0.435274	0.804417
ROI_224	Vis	7Networks_RH_Vis_24	0.00116794	0.0292906	701.942	0.0398743	0.968205	-0.0177213	0.0295033	701.942	-0.600657	0.548263	-0.00788543	0.0298666	701.942	-0.264022	0.791841	0.432278	0.805624
ROI_52	SomMot	7Networks_LH_SomMot_21	0.100821	0.0273284	698.124	3.68925	0.000242412	-0.00719778	0.0274257	698.124	-0.262447	0.793054	-0.0166634	0.0278689	698.124	-0.597923	0.550085	0.430894	0.806181
ROI_312	SalVentAttn	7Networks_RH_SalVentAttn_Med_2	0.0625227	0.0273375	708.445	2.28706	0.0224863	-0.00235798	0.0275245	708.445	-0.0856683	0.931754	-0.0179133	0.027811	708.445	-0.644109	0.519713	0.430572	0.806311
ROI_249	SomMot	7Networks_RH_SomMot_19	0.0131191	0.0275356	700.359	0.47644	0.63391	0.0103169	0.0277239	700.359	0.372131	0.709908	-0.0145163	0.0280125	700.359	-0.51821	0.604476	0.42787	0.807401
ROI_101	SalVentAttn	7Networks_LH_SalVentAttn_FrOperIns_5	0.0970398	0.0277846	719.37	3.49257	0.000507642	0.00810371	0.0279776	719.37	0.28965	0.772167	-0.0159556	0.0283207	719.37	-0.563389	0.573346	0.421946	0.809796
Right_Pallidum	Reward	Right_Pallidum	0.0749992	0.0293319	716.678	2.55692	0.0107654	0.00916194	0.0295356	716.678	0.3102	0.756499	-0.0165044	0.0298978	716.678	-0.552027	0.581102	0.421672	0.809907
ROI_83	DorsAttn	7Networks_LH_DorsAttn_Post_15	0.0537277	0.0301501	697.639	1.78201	0.0751826	-0.0115382	0.0303673	697.639	-0.379956	0.704094	-0.016169	0.0307176	697.639	-0.526375	0.598795	0.421553	0.809955
ROI_260	SomMot	7Networks_RH_SomMot_30	0.00122546	0.0293493	686.534	0.0417544	0.966707	-0.0128076	0.02955	686.534	-0.433422	0.664844	0.0134421	0.0298575	686.534	0.450209	0.652702	0.410735	0.814348
ROI_322	Reward	7Networks_RH_Limbic_OFC_4	0.0672712	0.0299218	720.212	2.24823	0.0248631	-0.0114622	0.0300523	720.212	-0.381407	0.703014	-0.0156623	0.0305178	720.212	-0.51322	0.607955	0.409276	0.814942
ROI_181	Default	7Networks_LH_Default_PFC_16	0.0161854	0.0280098	719.53	0.577849	0.563547	-0.0125329	0.0282014	719.53	-0.444408	0.656881	0.0124581	0.0284949	719.531	0.437206	0.662093	0.409269	0.814945
ROI_104	SalVentAttn	7Networks_LH_SalVentAttn_FrOperIns_8	0.0733958	0.0285691	721.213	2.56907	0.0103973	0.018175	0.0287732	721.213	0.631664	0.527806	0.000643343	0.0291062	721.213	0.0221033	0.982372	0.409176	0.814983
ROI_161	Default	7Networks_LH_Default_Par_3	-0.000370287	0.0277108	709.21	-0.0133625	0.989342	-0.0159536	0.0279073	709.21	-0.571665	0.56773	-0.00764897	0.0282203	709.21	-0.271045	0.786435	0.402758	0.817602
ROI_204	Vis	7Networks_RH_Vis_4	-0.00816169	0.0279801	703.29	-0.291696	0.770605	0.0166676	0.0281826	703.29	0.591417	0.554431	-0.00540006	0.0285202	703.29	-0.189341	0.84988	0.402673	0.817637
ROI_135	Cont	7Networks_LH_Cont_PFCl_1	0.0165428	0.0270209	715.632	0.612223	0.540585	-0.0158972	0.0271196	715.632	-0.586187	0.557935	0.00547894	0.027575	715.632	0.198692	0.84256	0.399131	0.819086
ROI_367	Default	7Networks_RH_Default_Temp_1	-0.0264161	0.0300507	702.151	-0.879051	0.379674	-0.0171438	0.0301599	702.151	-0.568432	0.569923	-0.00825167	0.0306791	702.151	-0.268967	0.788034	0.398382	0.819393
ROI_74	DorsAttn	7Networks_LH_DorsAttn_Post_6	0.0821485	0.0260767	714.268	3.15027	0.00169924	0.00432616	0.0262569	714.268	0.164762	0.869178	-0.0157772	0.0265649	714.268	-0.59391	0.55276	0.395899	0.820411
Left_Pallidum	Reward	Left_Pallidum	0.0703257	0.0290571	723.873	2.42026	0.0157548	0.00237752	0.0292589	723.873	0.081258	0.935259	-0.0181589	0.0296178	723.873	-0.613107	0.539998	0.395546	0.820556
ROI_247	SomMot	7Networks_RH_SomMot_17	0.0284825	0.0277854	710.161	1.02509	0.30567	0.00318132	0.0279853	710.161	0.113678	0.909525	-0.0169018	0.0282604	710.161	-0.598072	0.549983	0.384221	0.825215
ROI_278	DorsAttn	7Networks_RH_DorsAttn_Post_8	0.0399723	0.028456	715.731	1.40471	0.160543	-0.0124779	0.0286526	715.731	-0.435488	0.663339	-0.0127285	0.0289668	715.731	-0.439417	0.660492	0.382168	0.826063
ROI_216	Vis	7Networks_RH_Vis_16	0.0181332	0.0294832	706.257	0.615037	0.538728	-0.00787524	0.0296972	706.257	-0.265184	0.790945	-0.0167456	0.030063	706.257	-0.557019	0.577691	0.38174	0.82624
ROI_269	SomMot	7Networks_RH_SomMot_39	-0.0162651	0.0288792	688.565	-0.563213	0.573473	-0.0166404	0.0290906	688.565	-0.572022	0.567494	0.00563245	0.0293842	688.565	0.191683	0.848047	0.379489	0.82717
ROI_325	Limbic	7Networks_RH_Limbic_TempPole_1	0.026484	0.0303951	688.604	0.871323	0.383881	-0.00505306	0.0305097	688.604	-0.165622	0.868503	-0.0182965	0.0310975	688.604	-0.58836	0.556483	0.378957	0.827391
ROI_388	Default	7Networks_RH_Default_PFCdPFCm_10	0.031382	0.0285914	716.273	1.0976	0.272748	0.0173708	0.0287874	716.273	0.603415	0.546424	-0.00128196	0.0290925	716.273	-0.0440652	0.964865	0.377338	0.828061
ROI_62	SomMot	7Networks_LH_SomMot_31	0.0510016	0.0269495	705.243	1.89249	0.0588355	-0.0144882	0.0271438	705.243	-0.533759	0.593676	-0.00807225	0.0274266	705.243	-0.294322	0.768598	0.372848	0.829922
ROI_279	DorsAttn	7Networks_RH_DorsAttn_Post_9	0.048929	0.0280495	727.006	1.74438	0.0815157	-0.00259986	0.0282417	727.006	-0.0920576	0.926678	-0.0170673	0.0285519	727.006	-0.597762	0.550185	0.372578	0.830034
Right_Thalamus	Reward	Right_Thalamus	0.0615291	0.0285243	715.773	2.15708	0.031332	-0.00183792	0.0287281	715.773	-0.0639762	0.949007	-0.0174104	0.0290606	715.773	-0.599105	0.549292	0.370376	0.830948
ROI_389	Default	7Networks_RH_Default_PFCdPFCm_11	-0.0015418	0.0269431	704.374	-0.0572243	0.954383	-0.0162287	0.0271408	704.374	-0.597947	0.550067	-0.00191758	0.0274214	704.374	-0.0699302	0.944269	0.369976	0.831114
ROI_302	SalVentAttn	7Networks_RH_SalVentAttn_FrOperIns_1	0.0183178	0.030096	721.608	0.608645	0.542951	-0.00359669	0.030305	721.608	-0.118683	0.905559	-0.0181601	0.0306767	721.608	-0.591985	0.554046	0.369649	0.83125
ROI_297	SalVentAttn	7Networks_RH_SalVentAttn_TempOccPar_4	0.00295943	0.0278044	701.427	0.106438	0.915266	0.013194	0.0279965	701.427	0.471273	0.637592	-0.010067	0.0283034	701.427	-0.355681	0.722186	0.367306	0.832224
ROI_246	SomMot	7Networks_RH_SomMot_16	-0.0310807	0.0300531	715.443	-1.03419	0.301395	-0.0165964	0.0302586	715.443	-0.548486	0.583529	-0.00769807	0.0305735	715.443	-0.251789	0.801277	0.366353	0.832621
ROI_132	Cont	7Networks_LH_Cont_Par_6	0.0750731	0.02667	714.752	2.81489	0.00501373	-0.0017813	0.0268544	714.752	-0.0663317	0.947132	-0.0159397	0.0271694	714.752	-0.586678	0.557605	0.355944	0.836966
ROI_233	SomMot	7Networks_RH_SomMot_3	-0.0142543	0.0289206	720.758	-0.492878	0.622249	-0.0107402	0.0291342	720.758	-0.368647	0.712499	-0.0137103	0.0294527	720.758	-0.465503	0.641712	0.351504	0.838826
ROI_203	Vis	7Networks_RH_Vis_3	-0.0178138	0.0277222	703.45	-0.642583	0.520704	0.0159763	0.0279223	703.45	0.572171	0.567389	-0.00287953	0.0282729	703.45	-0.101848	0.918907	0.350436	0.839274
ROI_263	SomMot	7Networks_RH_SomMot_33	0.00919815	0.0299312	684.319	0.30731	0.758701	-0.00191565	0.030147	684.319	-0.0635437	0.949352	0.0176495	0.0304611	684.319	0.579411	0.562502	0.350352	0.839309
ROI_295	SalVentAttn	7Networks_RH_SalVentAttn_TempOccPar_2	0.0117078	0.0290556	708.847	0.402945	0.68711	0.00551611	0.0292707	708.847	0.188451	0.850577	-0.0162131	0.0296289	708.847	-0.547205	0.58441	0.350057	0.839433
ROI_355	Cont	7Networks_RH_Cont_PFCl_15	0.0710372	0.0298819	722.232	2.37727	0.017701	0.0164403	0.0300862	722.232	0.546439	0.584933	-0.00560079	0.0303994	722.232	-0.18424	0.853877	0.346484	0.840934
ROI_250	SomMot	7Networks_RH_SomMot_20	0.029973	0.0294154	704.353	1.01896	0.308574	-0.00653035	0.0296166	704.353	-0.220497	0.825548	-0.0161999	0.0299248	704.353	-0.541354	0.588435	0.344209	0.841891
ROI_103	SalVentAttn	7Networks_LH_SalVentAttn_FrOperIns_7	0.0812684	0.029321	713.125	2.77167	0.00572229	0.0170108	0.0295305	713.125	0.576041	0.564769	-8.77815e-05	0.0298723	713.125	-0.00293855	0.997656	0.340556	0.84343
ROI_275	DorsAttn	7Networks_RH_DorsAttn_Post_5	0.0325377	0.0291168	717.696	1.11749	0.264158	-0.00176474	0.0293124	717.696	-0.0602045	0.95201	-0.0170135	0.0296582	717.696	-0.573652	0.566383	0.339801	0.843749
ROI_163	Default	7Networks_LH_Default_Par_5	0.019378	0.0287742	702.885	0.67345	0.500882	-0.0152209	0.0289782	702.885	-0.525254	0.599572	0.00647936	0.0293032	702.885	0.221114	0.825068	0.339743	0.843773
ROI_257	SomMot	7Networks_RH_SomMot_27	-0.000473445	0.0304465	695.11	-0.0155501	0.987598	-0.00146095	0.0306718	695.11	-0.0476318	0.962023	-0.0177715	0.0310238	695.11	-0.572833	0.566943	0.337321	0.844796
ROI_202	Vis	7Networks_RH_Vis_2	-0.011532	0.0290481	714.136	-0.396999	0.691487	0.00126764	0.0292556	714.136	0.0433297	0.965451	-0.016769	0.0295942	714.136	-0.566631	0.571143	0.33288	0.846673
ROI_398	Default	7Networks_RH_Default_pCunPCC_7	0.0404874	0.0281942	712.399	1.43602	0.151436	0.00157027	0.028387	712.399	0.0553164	0.955902	-0.0162093	0.0286825	712.399	-0.565131	0.572163	0.332684	0.846757
ROI_379	Reward	7Networks_RH_Default_PFCdPFCm_1	0.0620758	0.0294124	716.174	2.11053	0.0351585	-0.0134679	0.029504	716.174	-0.456478	0.648185	-0.0105207	0.0300149	716.174	-0.350516	0.726055	0.332323	0.846909
ROI_200	Default	7Networks_LH_Default_pCunPCC_11	0.0156868	0.0287391	716.484	0.545836	0.585348	-0.0137506	0.0289378	716.484	-0.475177	0.634806	-0.00951441	0.0292772	716.484	-0.324977	0.745294	0.331557	0.847234
ROI_29	Vis	7Networks_LH_Vis_29	-0.0446311	0.027968	703.127	-1.59579	0.110985	0.00712655	0.02817	703.127	0.252983	0.800355	-0.0142457	0.0285046	703.127	-0.499768	0.617395	0.329371	0.84816
ROI_237	SomMot	7Networks_RH_SomMot_7	-0.00471476	0.0280457	711.953	-0.16811	0.866544	-0.0155282	0.0282533	711.953	-0.549606	0.582762	-0.00423982	0.028578	711.953	-0.148359	0.882101	0.327737	0.848854
ROI_43	SomMot	7Networks_LH_SomMot_12	0.0112764	0.0277282	705.281	0.406677	0.684369	-0.00666628	0.0279178	705.281	-0.238783	0.811344	-0.0145585	0.0282084	705.281	-0.516105	0.605943	0.325503	0.849802
ROI_75	DorsAttn	7Networks_LH_DorsAttn_Post_7	0.0516716	0.029746	704.818	1.73709	0.0828081	-0.0151641	0.029957	704.818	-0.506197	0.612877	-0.00775235	0.0302929	704.818	-0.255913	0.798093	0.323216	0.850775
ROI_240	SomMot	7Networks_RH_SomMot_10	-0.00330984	0.0294493	705.915	-0.112391	0.910545	-0.00475199	0.0296668	705.915	-0.160179	0.872786	-0.0161778	0.0299911	705.915	-0.539419	0.589768	0.319516	0.85235
ROI_245	SomMot	7Networks_RH_SomMot_15	0.0190807	0.0274612	707.893	0.694824	0.487394	-0.0135802	0.0276588	707.893	-0.49099	0.623585	-0.00760703	0.0279307	707.893	-0.272353	0.78543	0.316424	0.853669
ROI_191	Default	7Networks_LH_Default_pCunPCC_2	0.0166902	0.0287363	699.756	0.580806	0.561558	-0.0105948	0.028945	699.756	-0.366034	0.714451	0.0118921	0.0293014	699.756	0.405856	0.684973	0.315646	0.854001
ROI_332	Cont	7Networks_RH_Cont_Par_1	0.0221369	0.0282743	707.671	0.782934	0.433928	0.0054321	0.0284797	707.671	0.190736	0.848787	0.0150804	0.0288084	707.671	0.523474	0.600808	0.313202	0.855045
ROI_219	Vis	7Networks_RH_Vis_19	-0.00223773	0.0282311	712.061	-0.0792645	0.936844	0.0121546	0.0284361	712.061	0.427436	0.669191	-0.00968722	0.0287863	712.061	-0.336521	0.736577	0.312655	0.855279
ROI_131	Cont	7Networks_LH_Cont_Par_5	0.0507212	0.0278204	700.944	1.82317	0.0687039	-0.0150077	0.0280176	700.944	-0.535652	0.592369	0.00300569	0.0283319	700.944	0.106089	0.915542	0.30935	0.856694
ROI_280	DorsAttn	7Networks_RH_DorsAttn_Post_10	0.0170872	0.028355	707.56	0.602616	0.546957	0.0124442	0.0285561	707.56	0.43578	0.663129	0.00994463	0.0288763	707.56	0.344387	0.730658	0.308743	0.856954
ROI_387	Default	7Networks_RH_Default_PFCdPFCm_9	0.0281601	0.0283961	715.432	0.991691	0.321684	-0.0126679	0.0285907	715.432	-0.443076	0.657845	-0.0096481	0.0288937	715.432	-0.333918	0.73854	0.307706	0.857398
Left_Thalamus	Reward	Left_Thalamus	0.0672853	0.0292113	715.352	2.3034	0.0215422	0.00319709	0.02942	715.352	0.108671	0.913494	-0.0158295	0.0297605	715.352	-0.531895	0.594964	0.305847	0.858195
ROI_385	Default	7Networks_RH_Default_PFCdPFCm_7	-0.0110649	0.0281179	712.476	-0.393517	0.694055	6.30448e-05	0.0283134	712.476	0.00222668	0.998224	-0.0155321	0.0286183	712.476	-0.542733	0.587484	0.302515	0.859626
ROI_56	SomMot	7Networks_LH_SomMot_25	0.0761984	0.0275334	711.384	2.7675	0.0057957	0.0144925	0.0277216	711.384	0.522786	0.601286	-0.00338283	0.0280102	711.384	-0.120771	0.903906	0.298885	0.861188
ROI_289	DorsAttn	7Networks_RH_DorsAttn_Post_19	0.00586071	0.0294661	700.577	0.198897	0.842401	-0.010869	0.0296784	700.577	-0.366225	0.714308	-0.0121401	0.0300208	700.577	-0.404389	0.68605	0.297451	0.861806
ROI_71	DorsAttn	7Networks_LH_DorsAttn_Post_3	0.0137026	0.0280436	701.537	0.488618	0.625265	-0.0128613	0.0282461	701.537	-0.455332	0.649011	0.00778681	0.0286008	701.537	0.272259	0.785503	0.296447	0.862238
ROI_149	Default	7Networks_LH_Default_Temp_1	-0.0402217	0.0295374	708.446	-1.36172	0.173719	-0.015594	0.0297686	708.446	-0.523842	0.600552	0.00245686	0.0301058	708.446	0.0816074	0.934982	0.291026	0.864579
ROI_287	DorsAttn	7Networks_RH_DorsAttn_Post_17	0.0331794	0.0304676	703.732	1.08901	0.276524	-0.0137759	0.0306836	703.732	-0.448965	0.653595	-0.00903539	0.0310277	703.732	-0.291204	0.770981	0.286733	0.866436
ROI_243	SomMot	7Networks_RH_SomMot_13	0.00806757	0.0288056	707.255	0.28007	0.779506	0.000881922	0.0290026	707.255	0.0304084	0.97575	-0.0154427	0.0293045	707.255	-0.526975	0.598376	0.286698	0.866451
ROI_274	DorsAttn	7Networks_RH_DorsAttn_Post_4	-0.0191984	0.0279857	705.979	-0.686008	0.492933	-0.00899254	0.028189	705.979	-0.319009	0.749814	-0.0121312	0.0285143	705.979	-0.425444	0.670642	0.282862	0.868115
ROI_46	SomMot	7Networks_LH_SomMot_15	0.0481222	0.0279874	713.913	1.71942	0.0859709	0.00417024	0.0281791	713.913	0.14799	0.882392	-0.0140231	0.0284887	713.913	-0.492235	0.622704	0.275169	0.871461
ROI_72	DorsAttn	7Networks_LH_DorsAttn_Post_4	0.0169429	0.0290121	710.465	0.583993	0.55941	-0.0150506	0.029207	710.465	-0.515308	0.606498	-5.1308e-05	0.0295516	710.465	-0.00173622	0.998615	0.272581	0.872589
ROI_369	Default	7Networks_RH_Default_Temp_3	-0.0128183	0.0294398	720.03	-0.435408	0.663397	-0.0141788	0.0295315	720.03	-0.480125	0.631284	-0.00575302	0.0300428	720.03	-0.191494	0.848193	0.269823	0.873793
ROI_117	Limbic	7Networks_LH_Limbic_OFC_4	0.050744	0.030186	713.859	1.68104	0.0931921	-0.0137143	0.0302902	713.859	-0.452763	0.650857	-0.00770414	0.0307931	713.859	-0.250191	0.802512	0.268877	0.874207
ROI_99	SalVentAttn	7Networks_LH_SalVentAttn_FrOperIns_3	0.0880208	0.0283401	717.729	3.10588	0.00197184	-0.0129985	0.0285369	717.729	-0.4555	0.648888	-0.00709441	0.0288869	717.729	-0.245593	0.806067	0.268117	0.874539
ROI_346	Cont	7Networks_RH_Cont_PFCl_6	0.0178321	0.0280808	726.434	0.635026	0.525611	-0.0112901	0.0282729	726.434	-0.399328	0.689769	-0.00927677	0.0285671	726.434	-0.324736	0.745475	0.265214	0.875809
ROI_338	Cont	7Networks_RH_Cont_Temp_1	0.0325429	0.0278794	700.045	1.16728	0.243497	-0.0141383	0.0280968	700.045	-0.503197	0.614984	-0.00228252	0.0284408	700.045	-0.0802553	0.936057	0.264402	0.876165
ROI_31	Vis	7Networks_LH_Vis_31	0.00547498	0.0282782	695.666	0.193611	0.846537	-0.00741963	0.0284836	695.666	-0.260488	0.794564	-0.0126717	0.0288123	695.666	-0.439801	0.660218	0.261911	0.877257
ROI_34	SomMot	7Networks_LH_SomMot_3	0.0205161	0.0295981	712.923	0.693156	0.488438	0.00300547	0.0298168	712.923	0.100798	0.919739	-0.0147395	0.0301427	712.923	-0.48899	0.624999	0.258756	0.878642
ROI_133	Cont	7Networks_LH_Cont_Temp_1	0.0103756	0.0260228	700.477	0.398711	0.690228	-0.00401099	0.026225	700.477	-0.152945	0.878486	0.0125516	0.0265438	700.477	0.472863	0.636458	0.258224	0.878875
ROI_205	Vis	7Networks_RH_Vis_5	0.0322666	0.0288349	707.126	1.11901	0.263514	0.0140085	0.029047	707.126	0.482272	0.629762	0.00441699	0.0293862	707.126	0.150308	0.880564	0.257682	0.879114
ROI_291	DorsAttn	7Networks_RH_DorsAttn_FEF_2	0.0700499	0.0292286	720.804	2.39662	0.0168008	0.00228814	0.0294285	720.804	0.0777526	0.938046	-0.0144702	0.0297348	720.804	-0.486644	0.626659	0.251244	0.881948
ROI_57	SomMot	7Networks_LH_SomMot_26	0.096999	0.0258612	708.755	3.75075	0.000190702	-0.00213297	0.0260505	708.755	-0.0818782	0.934767	-0.0128503	0.0263134	708.755	-0.488355	0.625449	0.249746	0.882609
ROI_334	Cont	7Networks_RH_Cont_Par_3	0.0115476	0.0285444	711.798	0.40455	0.68593	-0.0111042	0.0287517	711.798	-0.38621	0.699456	-0.00920321	0.0290836	711.798	-0.31644	0.751761	0.249207	0.882847
ROI_168	Reward	7Networks_LH_Default_PFC_3	0.0439613	0.0281562	711.368	1.56133	0.11889	-0.0138126	0.0282591	711.368	-0.488785	0.625145	0.00140186	0.0287337	711.368	0.048788	0.961102	0.248911	0.882978
ROI_390	Default	7Networks_RH_Default_PFCdPFCm_12	0.0293709	0.0287737	721.962	1.02076	0.307712	0.00684647	0.0289705	721.962	0.236326	0.813247	0.0128087	0.029272	721.962	0.437575	0.661825	0.248446	0.883183
ROI_164	Default	7Networks_LH_Default_Par_6	0.000568844	0.0278613	696.104	0.020417	0.983717	-0.0078736	0.0280621	696.104	-0.280578	0.779117	0.0111601	0.0283858	696.104	0.393158	0.694323	0.245698	0.884397
ROI_44	SomMot	7Networks_LH_SomMot_13	-0.0163734	0.0291646	705.949	-0.561413	0.574694	-0.0141856	0.0293936	705.949	-0.482607	0.629524	0.00170945	0.029693	705.949	0.0575707	0.954107	0.244113	0.885098
ROI_282	DorsAttn	7Networks_RH_DorsAttn_Post_12	0.0278558	0.0284369	711.846	0.979565	0.327634	-0.0126367	0.0286385	711.846	-0.441248	0.659167	-0.00634244	0.0289597	711.846	-0.219009	0.826706	0.244012	0.885143
ROI_153	Default	7Networks_LH_Default_Temp_5	0.0135678	0.0292588	710.201	0.463716	0.642993	-9.74678e-06	0.0294679	710.201	-0.00033076	0.999736	0.0145163	0.0298089	710.201	0.486979	0.626424	0.243353	0.885435
ROI_232	SomMot	7Networks_RH_SomMot_2	-0.0105176	0.0307244	718.543	-0.342322	0.732209	-0.00867884	0.0309514	718.543	-0.280402	0.77925	0.0121906	0.0312897	718.543	0.389602	0.696946	0.242976	0.885602
ROI_273	DorsAttn	7Networks_RH_DorsAttn_Post_3	0.0101907	0.029614	713.674	0.344119	0.730858	-0.00764129	0.029813	713.674	-0.256307	0.797787	-0.0126108	0.0301647	713.674	-0.418065	0.676025	0.241224	0.886378
ROI_211	Vis	7Networks_RH_Vis_11	-0.0303213	0.0281084	704.89	-1.07873	0.281078	-0.00093785	0.0283125	704.89	-0.033125	0.973584	-0.0138691	0.0286611	704.89	-0.483899	0.628608	0.240656	0.88663
ROI_382	Default	7Networks_RH_Default_PFCdPFCm_4	0.0362924	0.0289123	725.865	1.25526	0.209788	0.012525	0.0291118	725.865	0.430236	0.667151	0.00667498	0.0294729	725.865	0.226479	0.820893	0.236839	0.888323
ROI_129	Cont	7Networks_LH_Cont_Par_3	0.0475225	0.0277407	702.651	1.71309	0.0871366	-0.0106303	0.0279422	702.651	-0.380437	0.703736	-0.00856579	0.0282647	702.651	-0.303056	0.761937	0.236569	0.888443
ROI_18	Vis	7Networks_LH_Vis_18	0.00434122	0.0279739	709.453	0.155189	0.876717	0.0100356	0.0281758	709.453	0.356179	0.721812	-0.00866427	0.0285296	709.453	-0.303694	0.76145	0.23152	0.890689
ROI_47	SomMot	7Networks_LH_SomMot_16	0.00505047	0.029857	723.951	0.169155	0.865722	-0.00254171	0.0300612	723.951	-0.0845513	0.932641	-0.0142616	0.0303741	723.951	-0.469531	0.638832	0.231476	0.890708
ROI_225	Vis	7Networks_RH_Vis_25	-0.00383843	0.0286672	710.683	-0.133896	0.893522	0.0132153	0.0288598	710.683	0.457913	0.647155	0.00360431	0.0292003	710.683	0.123434	0.901798	0.228	0.892258
ROI_400	Default	7Networks_RH_Default_pCunPCC_9	0.0270561	0.0295615	711.18	0.915248	0.360372	0.0109175	0.0297658	711.18	0.366778	0.713894	-0.00854005	0.0301149	711.18	-0.283582	0.776813	0.226537	0.892911
ROI_41	SomMot	7Networks_LH_SomMot_10	0.0572466	0.0276145	704.508	2.07306	0.0385296	0.000826394	0.0278185	704.508	0.0297066	0.976309	-0.0131105	0.0281226	704.508	-0.466189	0.641224	0.224886	0.893648
ROI_358	Cont	7Networks_RH_Cont_Cing_1	0.0570687	0.0275835	721.11	2.06894	0.0389072	0.000356277	0.0277873	721.11	0.0128216	0.989774	-0.0131132	0.028091	721.11	-0.466811	0.640776	0.224363	0.893882
ROI_176	Default	7Networks_LH_Default_PFC_11	0.0347014	0.0277514	707.209	1.25044	0.211553	0.00559806	0.0278663	707.209	0.20089	0.840842	-0.0117928	0.0283269	707.209	-0.41631	0.67731	0.223734	0.894163
ROI_248	SomMot	7Networks_RH_SomMot_18	-0.0432051	0.0276224	699.184	-1.56413	0.118239	-0.00592394	0.027835	699.184	-0.212824	0.831527	-0.0118084	0.0281129	699.184	-0.420036	0.674588	0.223022	0.894482
ROI_383	Default	7Networks_RH_Default_PFCdPFCm_5	0.0153318	0.0282283	714.939	0.543136	0.587205	0.00373076	0.0283427	714.939	0.13163	0.895314	-0.0125884	0.0288076	714.939	-0.436983	0.662256	0.216743	0.897294
ROI_276	DorsAttn	7Networks_RH_DorsAttn_Post_6	0.04644	0.0279817	716.117	1.65966	0.0974211	0.00190564	0.0281834	716.117	0.0676156	0.94611	-0.0128592	0.028477	716.117	-0.451566	0.651718	0.215772	0.89773
ROI_110	SalVentAttn	7Networks_LH_SalVentAttn_Med_4	0.0842326	0.0275742	712.916	3.05476	0.00233636	0.0107334	0.0277628	712.916	0.38661	0.69916	-0.0065353	0.0280518	712.916	-0.232973	0.815849	0.213945	0.89855
ROI_151	Default	7Networks_LH_Default_Temp_3	0.0247392	0.0276464	696.116	0.894842	0.371181	-0.012098	0.0278687	696.116	-0.434107	0.664345	-0.00426647	0.0282058	696.116	-0.151262	0.879813	0.213168	0.8989
ROI_49	SomMot	7Networks_LH_SomMot_18	0.0568247	0.0265344	709.665	2.14155	0.0325697	-0.00913997	0.0267158	709.665	-0.342118	0.732363	-0.0082756	0.0269939	709.665	-0.306573	0.759259	0.211208	0.899781
ROI_229	Vis	7Networks_RH_Vis_29	-0.0430843	0.0278612	701.914	-1.54639	0.122461	0.00322499	0.0280625	701.914	0.114922	0.90854	-0.012257	0.0283958	701.914	-0.431648	0.66613	0.207754	0.901336
ROI_130	Cont	7Networks_LH_Cont_Par_4	0.0468061	0.0283554	702.76	1.6507	0.0992475	-0.0122956	0.0285564	702.76	-0.430573	0.666911	-0.00401305	0.0288767	702.76	-0.138972	0.889512	0.206996	0.901678
ROI_134	Cont	7Networks_LH_Cont_OFC_1	0.0319908	0.027591	711.198	1.15946	0.246657	-0.0112297	0.0276977	711.198	-0.405437	0.685279	0.00501068	0.0281373	711.198	0.17808	0.858711	0.204941	0.902605
ROI_66	SomMot	7Networks_LH_SomMot_35	0.0371209	0.0282223	695.4	1.3153	0.188841	-0.0117024	0.028431	695.4	-0.411609	0.680753	0.00431941	0.028758	695.4	0.150199	0.880651	0.20071	0.904516
ROI_360	Reward	7Networks_RH_Cont_PFCmp_1	0.0723628	0.0279043	714.043	2.59325	0.0097022	0.000151788	0.0280981	714.043	0.00540208	0.995691	-0.0125586	0.0284427	714.043	-0.441539	0.658956	0.200351	0.904679
ROI_113	SalVentAttn	7Networks_LH_SalVentAttn_Med_7	0.0745191	0.0282114	699.77	2.64145	0.00843951	0.011452	0.0284226	699.77	0.402919	0.687131	-0.00468038	0.0287156	699.77	-0.162991	0.870573	0.197718	0.90587
ROI_5	Vis	7Networks_LH_Vis_5	-0.0444859	0.0287327	706.963	-1.54827	0.122006	0.0115165	0.0289402	706.963	0.397944	0.690792	0.00569501	0.0293036	706.963	0.194345	0.845961	0.196801	0.906286
ROI_335	Cont	7Networks_RH_Cont_Par_4	0.0524152	0.0273758	713.52	1.91466	0.055936	0.00360294	0.0275735	713.52	0.130667	0.896076	-0.0115244	0.027881	713.52	-0.413342	0.67948	0.195965	0.906665
ROI_159	Default	7Networks_LH_Default_Par_1	0.0080269	0.028839	708.446	0.278335	0.780836	-0.0118874	0.0290327	708.446	-0.409447	0.682336	-0.00472659	0.0293752	708.446	-0.160904	0.872215	0.195286	0.906973
ROI_48	SomMot	7Networks_LH_SomMot_17	0.00768957	0.0285823	717.055	0.269033	0.787982	-0.00817197	0.0287777	717.055	-0.283969	0.776516	-0.0097287	0.0290772	717.055	-0.334581	0.738039	0.192679	0.908156
ROI_174	Reward	7Networks_LH_Default_PFC_9	0.0617121	0.0301775	731.318	2.04497	0.0412148	0.000716453	0.030387	731.318	0.0235776	0.981196	-0.0132506	0.0307597	731.318	-0.430779	0.666756	0.191608	0.908642
ROI_349	Cont	7Networks_RH_Cont_PFCl_9	0.0114342	0.0283739	729.563	0.402983	0.687079	-0.0108724	0.0285679	729.563	-0.38058	0.703626	-0.00617345	0.0288652	729.563	-0.213871	0.830707	0.191411	0.908731
ROI_217	Vis	7Networks_RH_Vis_17	0.0108913	0.0296449	703.869	0.367392	0.713437	0.00889616	0.0298644	703.869	0.297885	0.765879	0.009627	0.0302076	703.869	0.318695	0.750053	0.18943	0.909632
ROI_154	Default	7Networks_LH_Default_Temp_6	-0.00326242	0.028988	712.174	-0.112544	0.910424	-0.0123807	0.0291917	712.174	-0.424116	0.671609	-0.00162131	0.0295702	712.174	-0.054829	0.95629	0.186411	0.911006
ROI_396	Default	7Networks_RH_Default_pCunPCC_5	0.0106655	0.0282214	703.695	0.377924	0.705601	-0.011431	0.028411	703.695	-0.402342	0.687554	-0.00430406	0.0287461	703.695	-0.149727	0.881023	0.186119	0.911139
ROI_256	SomMot	7Networks_RH_SomMot_26	-0.00812597	0.0295114	709.334	-0.275351	0.783127	-0.00832135	0.0297237	709.334	-0.279956	0.779593	-0.00985414	0.0300159	709.334	-0.328297	0.742784	0.185982	0.911202
ROI_58	SomMot	7Networks_LH_SomMot_27	0.0720136	0.0284868	696.122	2.52796	0.0116928	-0.00465746	0.0286937	696.122	-0.162316	0.871104	-0.0115259	0.0290249	696.122	-0.397105	0.691412	0.18533	0.911499
ROI_139	Cont	7Networks_LH_Cont_PFCl_5	0.0510304	0.0274799	711.355	1.85701	0.063723	0.00395019	0.0276749	711.355	0.142736	0.886539	-0.0110398	0.0279995	711.355	-0.394285	0.693489	0.183924	0.91214
ROI_255	SomMot	7Networks_RH_SomMot_25	-0.0335803	0.0294941	716.314	-1.13854	0.255274	-0.00301815	0.0297063	716.314	-0.101599	0.919103	-0.0123186	0.0299984	716.314	-0.410642	0.681458	0.181368	0.913306
ROI_89	DorsAttn	7Networks_LH_DorsAttn_FEF_4	0.0910848	0.0301942	705.43	3.01663	0.00264792	0.00944489	0.0304007	705.43	0.31068	0.756136	-0.00830863	0.0307171	705.43	-0.270488	0.786864	0.17843	0.914649
ROI_22	Vis	7Networks_LH_Vis_22	-0.0122907	0.0291129	705.377	-0.422175	0.673026	-0.00926148	0.0293243	705.377	-0.31583	0.752225	-0.00822799	0.0296854	705.377	-0.277173	0.781728	0.175992	0.915765
ROI_187	Default	7Networks_LH_Default_PFC_22	0.0413488	0.0275585	710.434	1.5004	0.133954	0.00622184	0.0277469	710.434	0.224235	0.822639	0.00975531	0.0280357	710.434	0.34796	0.727973	0.171855	0.917661
ROI_197	Default	7Networks_LH_Default_pCunPCC_8	0.0421651	0.0284645	711.791	1.48132	0.138964	0.00499036	0.0286592	711.791	0.174128	0.861815	-0.0104933	0.0289575	711.791	-0.362371	0.717182	0.169266	0.91885
ROI_303	SalVentAttn	7Networks_RH_SalVentAttn_FrOperIns_2	0.0757259	0.0289096	723.925	2.6194	0.00899293	0.00917215	0.0291232	723.925	0.314943	0.752896	-0.00722333	0.0294416	723.925	-0.245345	0.806259	0.168339	0.919275
ROI_252	SomMot	7Networks_RH_SomMot_22	-0.0118463	0.030267	715.279	-0.391394	0.695623	0.0065411	0.0304739	715.279	0.214646	0.830105	-0.0103763	0.0307911	715.279	-0.336989	0.736224	0.167556	0.919635
Right_Putamen	Reward	Right_Putamen	0.0974906	0.0279808	717.607	3.4842	0.000523587	-0.0101133	0.0281751	717.607	-0.358944	0.719743	-0.0052656	0.0285206	717.607	-0.184624	0.853576	0.163231	0.921626
ROI_45	SomMot	7Networks_LH_SomMot_14	-0.0254234	0.0300792	724.691	-0.845216	0.398269	-0.0117924	0.0302849	724.691	-0.389382	0.697108	-0.00262664	0.0306001	724.691	-0.0858376	0.931619	0.161379	0.92248
ROI_13	Vis	7Networks_LH_Vis_13	-0.043755	0.0292965	723.172	-1.49352	0.135736	0.011388	0.0295062	723.172	0.385953	0.699645	0.00267283	0.0298644	723.172	0.089499	0.92871	0.15906	0.92355
ROI_188	Default	7Networks_LH_Default_PFC_23	-0.0169847	0.0269196	698.887	-0.630943	0.528284	-0.00225756	0.02712	698.887	-0.0832431	0.933682	0.0104525	0.0274055	698.887	0.3814	0.703022	0.158369	0.923869
ROI_264	SomMot	7Networks_RH_SomMot_34	-0.00888702	0.0301384	689.556	-0.294874	0.768179	-0.00830533	0.0303611	689.556	-0.273552	0.784511	0.00840525	0.0306864	689.556	0.273908	0.784237	0.157996	0.924042
ROI_33	SomMot	7Networks_LH_SomMot_2	0.0126237	0.0264061	705.649	0.478062	0.632754	-0.00555851	0.0265947	705.649	-0.209008	0.834502	-0.00906712	0.0269025	705.649	-0.337036	0.73619	0.157413	0.924311
ROI_183	Default	7Networks_LH_Default_PFC_18	-0.0315002	0.0269636	709.523	-1.16825	0.243097	-0.0105118	0.0270849	709.523	-0.388105	0.698055	0.00116158	0.0274703	709.523	0.0422849	0.966283	0.157389	0.924322
ROI_60	SomMot	7Networks_LH_SomMot_29	0.062023	0.0273352	702.248	2.26898	0.023572	-0.00356045	0.0275374	702.248	-0.129295	0.897161	-0.0101596	0.0278535	702.248	-0.364751	0.715407	0.151176	0.927198
ROI_199	Default	7Networks_LH_Default_pCunPCC_10	0.0234022	0.0281657	704.462	0.830876	0.406325	-0.00764428	0.0283654	704.462	-0.269493	0.78763	-0.00802391	0.0286836	704.462	-0.279739	0.77976	0.150897	0.927327
ROI_381	Default	7Networks_RH_Default_PFCdPFCm_3	0.062418	0.0296862	731.21	2.10259	0.0358428	0.000715036	0.0298924	731.21	0.0239203	0.980923	-0.0114386	0.030259	731.21	-0.378022	0.705524	0.147806	0.928762
ROI_251	SomMot	7Networks_RH_SomMot_21	-0.0337637	0.0289654	711.88	-1.16565	0.244145	0.000923408	0.0291739	711.88	0.0316519	0.974759	-0.0111107	0.0294607	711.88	-0.377137	0.706184	0.147659	0.92883
Left_Amygdala	Reward	Left_Amygdala	0.0427728	0.0301737	724.794	1.41755	0.156752	-0.00603675	0.0303857	724.794	-0.198671	0.842576	-0.010073	0.0307614	724.794	-0.327455	0.743418	0.146504	0.929367
ROI_14	Vis	7Networks_LH_Vis_14	0.0272885	0.0273019	691.71	0.999511	0.317897	-0.00391235	0.0274009	691.71	-0.142782	0.886504	0.00963433	0.0278165	691.71	0.346353	0.729183	0.146178	0.929518
ROI_180	Default	7Networks_LH_Default_PFC_15	-0.0253518	0.0290646	722.476	-0.872258	0.383357	-0.00704122	0.0291457	722.476	-0.241587	0.809169	0.00831434	0.02962	722.476	0.2807	0.779021	0.143592	0.930721
ROI_309	SalVentAttn	7Networks_RH_SalVentAttn_FrOperIns_8	0.0842804	0.0272991	720.626	3.0873	0.00209729	0.00681082	0.0275007	720.626	0.24766	0.804468	-0.00743336	0.0278013	720.626	-0.267374	0.789258	0.14047	0.932175
ROI_231	SomMot	7Networks_RH_SomMot_1	0.0232489	0.0290916	719.884	0.799162	0.42446	0.00207555	0.0293065	719.884	0.0708221	0.943559	-0.0106944	0.0296269	719.884	-0.360969	0.718229	0.140458	0.93218
ROI_67	SomMot	7Networks_LH_SomMot_36	0.0337872	0.0296369	691.544	1.14004	0.254665	-0.00906551	0.0298504	691.544	-0.303698	0.761449	-0.00628426	0.0301948	691.544	-0.208124	0.835193	0.13566	0.934419
ROI_19	Vis	7Networks_LH_Vis_19	0.0922795	0.0265181	708.174	3.47986	0.000532399	0.00526023	0.0267097	708.174	0.196941	0.84393	0.00829814	0.0270269	708.174	0.307033	0.758909	0.13341	0.935471
ROI_271	DorsAttn	7Networks_RH_DorsAttn_Post_1	0.0190492	0.0278794	697.77	0.683274	0.494661	0.00122077	0.0280806	697.77	0.0434739	0.965336	-0.0101243	0.0284332	697.77	-0.356074	0.721893	0.133118	0.935608
ROI_284	DorsAttn	7Networks_RH_DorsAttn_Post_14	0.0407072	0.0291697	697.64	1.39553	0.163301	0.00694657	0.0293657	697.64	0.236554	0.813072	-0.00785698	0.0297121	697.64	-0.264437	0.791521	0.132485	0.935904
ROI_356	Cont	7Networks_RH_Cont_pCun_1	0.0180018	0.0285705	709.305	0.630084	0.528843	0.00771843	0.0287731	709.305	0.268252	0.788583	-0.00668898	0.0290958	709.305	-0.229895	0.818239	0.131526	0.936353
ROI_288	DorsAttn	7Networks_RH_DorsAttn_Post_18	0.0243863	0.0285718	706.106	0.85351	0.393666	-0.00205999	0.0287913	706.106	-0.071549	0.942981	-0.0101377	0.0291053	706.106	-0.348312	0.72771	0.128499	0.937771
ROI_285	DorsAttn	7Networks_RH_DorsAttn_Post_15	0.0360331	0.0286994	714.709	1.25554	0.209694	-0.00579619	0.0289078	714.709	-0.200506	0.841142	-0.00866574	0.0292414	714.709	-0.296351	0.767048	0.12816	0.93793
ROI_220	Vis	7Networks_RH_Vis_20	-0.0118872	0.0289375	709.047	-0.410788	0.681352	0.00138973	0.0291477	709.047	0.047679	0.961985	-0.0101043	0.0295066	709.047	-0.342441	0.732121	0.123741	0.940004
ROI_177	Reward	7Networks_LH_Default_PFC_12	0.0589517	0.0292469	709.881	2.01565	0.0442126	0.00524059	0.02945	709.881	0.177948	0.858814	-0.0086726	0.0298112	709.881	-0.290917	0.7712	0.122499	0.940589
ROI_73	DorsAttn	7Networks_LH_DorsAttn_Post_5	0.0279923	0.0288146	705.983	0.971465	0.331649	-0.0067729	0.0290082	705.983	-0.233482	0.815454	-0.00749759	0.0293503	705.983	-0.255452	0.798449	0.119865	0.941828
ROI_157	Default	7Networks_LH_Default_Temp_9	-0.00743277	0.0299041	707.14	-0.248554	0.803778	-0.00434405	0.0301142	707.14	-0.144252	0.885342	-0.00955858	0.0305047	707.14	-0.313348	0.754109	0.119478	0.94201
ROI_344	Cont	7Networks_RH_Cont_PFCl_4	0.0395776	0.0266275	713.667	1.48634	0.13763	0.00122487	0.0268315	713.667	0.0456506	0.963601	-0.00904298	0.027138	713.667	-0.333222	0.739065	0.117223	0.943073
ROI_242	SomMot	7Networks_RH_SomMot_12	0.00526929	0.0281652	704.229	0.187085	0.851648	-0.00729825	0.0283733	704.229	-0.257223	0.797082	-0.00649738	0.0286834	704.229	-0.226521	0.820862	0.117065	0.943147
ROI_207	Vis	7Networks_RH_Vis_7	-0.0415865	0.0295972	717.794	-1.40508	0.160429	-0.00225404	0.0298091	717.794	-0.0756157	0.939746	-0.00995512	0.0301709	717.794	-0.329958	0.741528	0.116121	0.943593
ROI_39	SomMot	7Networks_LH_SomMot_8	0.0256443	0.0284774	727.625	0.900514	0.368145	-0.00947415	0.0286878	727.625	-0.33025	0.741306	-0.000414067	0.0290014	727.625	-0.0142775	0.988613	0.11192	0.945577
ROI_12	Vis	7Networks_LH_Vis_12	0.0643219	0.0262912	684.218	2.44652	0.0146749	-0.00657375	0.0264155	684.218	-0.24886	0.803544	0.00564921	0.0267667	684.218	0.211053	0.832908	0.111885	0.945593
ROI_4	Vis	7Networks_LH_Vis_4	-0.0554522	0.0287394	709.642	-1.92948	0.0540696	0.00407834	0.0289469	709.642	0.14089	0.887997	-0.00859055	0.0293104	709.642	-0.293089	0.76954	0.111075	0.945977
ROI_318	SalVentAttn	7Networks_RH_SalVentAttn_Med_8	0.0553835	0.0280276	701.238	1.97603	0.0485426	0.00737292	0.0282363	701.238	0.261115	0.794081	-0.00522025	0.0285335	701.238	-0.182952	0.854889	0.107094	0.947861
ROI_123	Limbic	7Networks_LH_Limbic_TempPole_5	0.000142942	0.0292214	712.725	0.00489168	0.996098	0.0051236	0.0294302	712.725	0.174093	0.861842	-0.00777155	0.0297708	712.725	-0.261046	0.794133	0.103712	0.949465
ROI_10	Vis	7Networks_LH_Vis_10	-0.0338355	0.0286611	707.051	-1.18054	0.238184	-0.00457596	0.0288693	707.051	-0.158506	0.874103	-0.00807217	0.0292248	707.051	-0.27621	0.782468	0.1015	0.950516
ROI_272	DorsAttn	7Networks_RH_DorsAttn_Post_2	-0.00918106	0.0269045	702.976	-0.341246	0.73302	0.00834548	0.0270886	702.976	0.308081	0.758112	0.00192173	0.0274253	702.976	0.0700712	0.944157	0.101427	0.950551
ROI_212	Vis	7Networks_RH_Vis_12	-0.0312434	0.0289728	705.317	-1.07837	0.281238	0.000155667	0.0291832	705.317	0.00533412	0.995746	-0.00926824	0.0295426	705.317	-0.313725	0.753823	0.101186	0.950666
ROI_213	Vis	7Networks_RH_Vis_13	0.0519322	0.0269971	685.653	1.92362	0.0548159	0.00761493	0.0271203	685.653	0.280784	0.778961	0.0038022	0.0274959	685.653	0.138282	0.890058	0.0989998	0.951705
ROI_32	SomMot	7Networks_LH_SomMot_1	0.016686	0.0281685	712.637	0.592365	0.553794	0.000265549	0.0283698	712.637	0.00936029	0.992534	0.00860911	0.0286982	712.637	0.299988	0.764274	0.0923237	0.954887
ROI_361	Cont	7Networks_RH_Cont_PFCmp_2	0.0710287	0.028825	722.6	2.46414	0.013966	0.00157132	0.0290221	722.6	0.0541422	0.956837	0.00861909	0.0293242	722.6	0.293924	0.7689	0.0908688	0.955582
ROI_26	Vis	7Networks_LH_Vis_26	0.00743788	0.0294073	707.952	0.252926	0.800399	-0.0031347	0.0296209	707.952	-0.105827	0.915749	0.00823814	0.0299857	707.952	0.274736	0.783599	0.0907436	0.955642
ROI_317	SalVentAttn	7Networks_RH_SalVentAttn_Med_7	0.0733593	0.0288682	699.485	2.54118	0.0112626	0.00849212	0.0290656	699.485	0.292171	0.770243	-0.00133247	0.0293681	699.485	-0.0453714	0.963824	0.0903941	0.955809
ROI_261	SomMot	7Networks_RH_SomMot_31	0.0221729	0.0284306	704.496	0.779897	0.435713	-0.000601565	0.0286403	704.496	-0.0210041	0.983248	-0.0085143	0.02893	704.496	-0.294306	0.76861	0.0890237	0.956464
ROI_114	Limbic	7Networks_LH_Limbic_OFC_1	0.049413	0.0295462	720.93	1.67239	0.0948804	0.00209462	0.0296637	720.93	0.0706122	0.943726	-0.00855071	0.0301476	720.93	-0.283628	0.776777	0.0886801	0.956629
ROI_266	SomMot	7Networks_RH_SomMot_36	0.0236216	0.0269028	706.964	0.878037	0.380222	-0.00788073	0.0271012	706.964	-0.290789	0.771298	0.000600041	0.0273754	706.964	0.0219189	0.982519	0.0877337	0.957081
ROI_294	SalVentAttn	7Networks_RH_SalVentAttn_TempOccPar_1	0.0266638	0.0284346	712.128	0.937725	0.348704	-0.00556369	0.0286257	712.128	-0.19436	0.84595	-0.00634391	0.0289633	712.128	-0.219032	0.826688	0.0858433	0.957986
ROI_365	Default	7Networks_RH_Default_Par_4	0.0473068	0.0286139	706.1	1.65328	0.0987177	0.00646098	0.0288061	706.1	0.224292	0.822595	-0.00511379	0.0291459	706.1	-0.175455	0.860773	0.0853233	0.958236
ROI_315	SalVentAttn	7Networks_RH_SalVentAttn_Med_5	0.02627	0.030598	696.822	0.858551	0.390884	2.94568e-05	0.0308096	696.822	0.000956091	0.999237	-0.00894499	0.0311709	696.822	-0.286966	0.774224	0.0844743	0.958642
ROI_218	Vis	7Networks_RH_Vis_18	0.0875596	0.0243705	698.926	3.59285	0.000350032	-0.00657079	0.0245465	698.926	-0.267687	0.789019	-0.00269857	0.0248381	698.926	-0.108646	0.913514	0.0842247	0.958762
ROI_51	SomMot	7Networks_LH_SomMot_20	0.075018	0.0281062	716.171	2.66909	0.00777786	-0.00125041	0.0283135	716.171	-0.0441631	0.964787	-0.00808599	0.0285999	716.171	-0.282727	0.777467	0.0833917	0.959161
ROI_178	Default	7Networks_LH_Default_PFC_13	-0.00695587	0.0291585	727.551	-0.238554	0.811519	-0.000742691	0.0293598	727.551	-0.0252962	0.979826	-0.00844216	0.0297239	727.551	-0.284019	0.776477	0.0830367	0.959332
ROI_112	SalVentAttn	7Networks_LH_SalVentAttn_Med_6	0.0448995	0.0304826	712.25	1.47295	0.141205	-0.0042586	0.0306874	712.25	-0.138773	0.889668	-0.0078134	0.0310494	712.25	-0.251644	0.801389	0.0829126	0.959391
ROI_357	Cont	7Networks_RH_Cont_pCun_2	0.00974363	0.0279278	715.663	0.348886	0.727277	-0.00694717	0.0281155	715.663	-0.247094	0.804906	-0.00415525	0.0284471	715.663	-0.146069	0.883908	0.082752	0.959468
ROI_194	Default	7Networks_LH_Default_pCunPCC_5	0.0335413	0.0281081	699.98	1.1933	0.233156	0.0029533	0.0282969	699.98	0.104368	0.916907	-0.00734982	0.0286307	699.98	-0.256711	0.797477	0.0802688	0.96066
ROI_386	Default	7Networks_RH_Default_PFCdPFCm_8	0.00325345	0.0279264	700.672	0.116501	0.907289	-0.00685725	0.0281313	700.672	-0.243759	0.807489	-0.00398192	0.0284221	700.672	-0.140099	0.888622	0.079281	0.961135
ROI_391	Default	7Networks_RH_Default_PFCdPFCm_13	0.00945343	0.0270169	708.65	0.349908	0.726512	-0.0034492	0.0272199	708.65	-0.126716	0.899201	-0.00685207	0.0275064	708.65	-0.249108	0.80335	0.0784452	0.961537
ROI_300	SalVentAttn	7Networks_RH_SalVentAttn_TempOccPar_7	0.0471496	0.0284673	713.433	1.65627	0.0981066	0.000108724	0.0286728	713.433	0.00379188	0.996976	-0.00795313	0.0289926	713.433	-0.274316	0.783921	0.0773561	0.96206
ROI_371	Default	7Networks_RH_Default_Temp_5	0.0083667	0.0282565	707.56	0.296098	0.767242	-0.00770864	0.0284641	707.56	-0.27082	0.786608	0.00102116	0.0287923	707.56	0.0354664	0.971718	0.077182	0.962144
ROI_186	Default	7Networks_LH_Default_PFC_21	0.0318702	0.0283291	703.127	1.125	0.260973	-0.00409246	0.0285363	703.127	-0.143412	0.886006	0.00645074	0.0288334	703.127	0.223724	0.823037	0.0743547	0.963505
ROI_1	Vis	7Networks_LH_Vis_1	-0.0260296	0.0279689	706.648	-0.93066	0.352347	-0.00747913	0.0281643	706.648	-0.265554	0.79066	-0.00142965	0.0285362	706.648	-0.0500994	0.960057	0.074243	0.963559
ROI_343	Cont	7Networks_RH_Cont_PFCl_3	0.0431839	0.0278557	712.208	1.55027	0.12152	-0.0025562	0.0279686	712.208	-0.0913954	0.927204	0.00712429	0.0284273	712.208	0.250614	0.802185	0.0742254	0.963568
ROI_65	SomMot	7Networks_LH_SomMot_34	0.0443375	0.0266083	705.367	1.6663	0.0960968	-0.00531252	0.026803	705.367	-0.198206	0.842941	0.00467606	0.0270736	705.367	0.172717	0.862924	0.072893	0.96421
ROI_259	SomMot	7Networks_RH_SomMot_29	-0.0170888	0.0304164	714.795	-0.56183	0.574408	-0.00098086	0.0306357	714.795	-0.0320169	0.974467	-0.00818814	0.0309549	714.795	-0.264518	0.791457	0.0723725	0.964461
ROI_214	Vis	7Networks_RH_Vis_14	-0.0132829	0.0302769	713.725	-0.438716	0.661	0.00734769	0.030501	713.725	0.2409	0.809702	0.00358252	0.0308515	713.725	0.116121	0.907589	0.0716594	0.964805
ROI_21	Vis	7Networks_LH_Vis_21	0.000601237	0.0283246	708.776	0.0212267	0.983071	0.00122408	0.0285303	708.776	0.0429046	0.96579	-0.00732613	0.0288816	708.776	-0.25366	0.799831	0.0686383	0.966263
ROI_339	Cont	7Networks_RH_Cont_Temp_2	0.0194623	0.0274598	703.533	0.708756	0.478711	0.00232306	0.0276477	703.533	0.0840235	0.933062	0.00688384	0.0279914	703.533	0.245927	0.80581	0.0682912	0.966431
ROI_59	SomMot	7Networks_LH_SomMot_28	0.0763662	0.0268959	706.74	2.83933	0.00465073	-0.000464236	0.0270898	706.74	-0.017137	0.986332	-0.00699466	0.027372	706.74	-0.255541	0.79838	0.0671303	0.966992
ROI_254	SomMot	7Networks_RH_SomMot_24	0.0445521	0.0268679	704.138	1.65819	0.097725	0.00570315	0.0270517	704.138	0.210824	0.833085	-0.00373759	0.0273332	704.138	-0.136742	0.891274	0.0663705	0.967359
ROI_145	Cont	7Networks_LH_Cont_pCun_2	0.0556371	0.0296458	715.421	1.87673	0.0609623	-0.00699422	0.029856	715.421	-0.234265	0.814846	0.00245803	0.0301909	715.421	0.0814163	0.935134	0.064185	0.968417
ROI_148	Cont	7Networks_LH_Cont_PFCmp_1	0.0424796	0.0287982	714.665	1.47508	0.140632	0.00108515	0.0289952	714.665	0.0374251	0.970157	0.00721929	0.029297	714.665	0.246418	0.80543	0.0632896	0.968851
ROI_127	Cont	7Networks_LH_Cont_Par_1	0.0164219	0.0286253	700.022	0.573687	0.566364	0.000656287	0.0288282	700.022	0.0227654	0.981844	-0.00715868	0.0291515	700.022	-0.245568	0.806089	0.0627702	0.969102
ROI_364	Default	7Networks_RH_Default_Par_3	0.0133342	0.0297472	706.583	0.44825	0.65411	-0.00497937	0.0299471	706.583	-0.166272	0.86799	-0.00563593	0.0303003	706.583	-0.186002	0.852496	0.0622731	0.969343
ROI_30	Vis	7Networks_LH_Vis_30	-0.0025374	0.0288825	707.882	-0.0878523	0.930019	0.00434597	0.0290873	707.882	0.149411	0.881272	-0.00529317	0.0294135	707.882	-0.179957	0.857238	0.0576387	0.971592
ROI_189	Default	7Networks_LH_Default_PFC_24	0.0309584	0.0284314	707.534	1.08888	0.276576	0.0037925	0.0286258	707.534	0.132485	0.894638	-0.00525852	0.0289237	707.534	-0.181806	0.855787	0.0532234	0.973739
ROI_144	Cont	7Networks_LH_Cont_pCun_1	0.0292365	0.027664	704.851	1.05684	0.290945	-0.00483733	0.0278649	704.851	-0.173599	0.86223	-0.00407882	0.0281865	704.851	-0.144708	0.884983	0.0510682	0.974789
ROI_392	Default	7Networks_RH_Default_pCunPCC_1	0.0210369	0.0279689	703.707	0.752153	0.452211	-0.0062107	0.0281758	703.707	-0.220426	0.825603	-0.000106881	0.0284993	703.707	-0.00375031	0.997009	0.0498696	0.975374
ROI_61	SomMot	7Networks_LH_SomMot_30	0.0743394	0.0270218	701.742	2.75109	0.0060929	-0.00192196	0.0272163	701.742	-0.070618	0.943722	-0.00576022	0.0274838	701.742	-0.209586	0.834052	0.0494302	0.975588
ROI_137	Cont	7Networks_LH_Cont_PFCl_3	0.0339447	0.0263973	714.954	1.28591	0.198889	-0.00437297	0.0265891	714.954	-0.164465	0.869412	-0.00392214	0.026902	714.954	-0.145794	0.884125	0.048156	0.97621
ROI_337	Cont	7Networks_RH_Cont_Par_6	0.0417402	0.0284774	710.384	1.46573	0.143165	-0.00553603	0.0286793	710.384	-0.193032	0.846989	0.00264369	0.029001	710.384	0.0911588	0.927392	0.0477623	0.976402
ROI_210	Vis	7Networks_RH_Vis_10	0.00386006	0.0273112	694.122	0.141336	0.887645	-0.00551625	0.0275229	694.122	-0.200424	0.841208	-0.000508948	0.0278173	694.122	-0.0182961	0.985408	0.0414436	0.979491
ROI_399	Default	7Networks_RH_Default_pCunPCC_8	0.00124086	0.0286099	703.09	0.0433718	0.965417	0.000510684	0.0288077	703.09	0.0177273	0.985861	0.00576053	0.0291456	703.09	0.197647	0.843379	0.0402399	0.980081
ROI_277	DorsAttn	7Networks_RH_DorsAttn_Post_7	-0.00445606	0.0274562	696.686	-0.162297	0.871119	-0.000781041	0.0276672	696.686	-0.0282299	0.977487	-0.005494	0.0279689	696.686	-0.196433	0.844329	0.0401621	0.980119
ROI_380	Default	7Networks_RH_Default_PFCdPFCm_2	0.0336595	0.0286262	715.898	1.17583	0.240055	0.00304153	0.0287447	715.898	0.105812	0.915761	0.00479478	0.0292199	715.898	0.164093	0.869704	0.0382624	0.981051
ROI_397	Default	7Networks_RH_Default_pCunPCC_6	0.0405518	0.0281372	708.966	1.44122	0.149964	0.0023964	0.0283296	708.966	0.0845899	0.932611	-0.00480488	0.0286245	708.966	-0.167859	0.866742	0.0370288	0.981656
ROI_171	Default	7Networks_LH_Default_PFC_6	0.0217452	0.0275594	713.496	0.78903	0.430356	0.000545947	0.0276601	713.496	0.0197377	0.984258	-0.00518392	0.0281246	713.496	-0.184319	0.853815	0.035473	0.98242
ROI_82	DorsAttn	7Networks_LH_DorsAttn_Post_14	0.0428243	0.0269013	692.926	1.5919	0.111862	-0.00292826	0.027108	692.926	-0.108022	0.91401	-0.00403659	0.0274036	692.926	-0.147302	0.882937	0.0333945	0.983441
ROI_393	Default	7Networks_RH_Default_pCunPCC_2	0.053205	0.0280937	711.552	1.89384	0.0586511	-0.00109791	0.0283016	711.552	-0.0387932	0.969066	0.00490144	0.0286269	711.552	0.171218	0.864101	0.0320668	0.984094
ROI_196	Default	7Networks_LH_Default_pCunPCC_7	0.0221136	0.0277087	703.343	0.798072	0.425098	-0.00442839	0.0278985	703.343	-0.158732	0.873926	0.00147831	0.028205	703.343	0.0524131	0.958214	0.0291451	0.985533
ROI_286	DorsAttn	7Networks_RH_DorsAttn_Post_16	0.00825362	0.0284273	693.085	0.290341	0.771642	0.000554496	0.0286338	693.085	0.0193651	0.984555	0.00467685	0.0289642	693.085	0.16147	0.87177	0.0269896	0.986596
ROI_193	Default	7Networks_LH_Default_pCunPCC_4	0.051117	0.0278119	716.325	1.83795	0.0664837	0.00246021	0.0280178	716.325	0.0878086	0.930053	-0.00373943	0.0283398	716.325	-0.13195	0.895061	0.026521	0.986827
ROI_6	Vis	7Networks_LH_Vis_6	-0.00522175	0.0277524	695.663	-0.188155	0.85081	0.002587	0.0278536	695.663	0.0928785	0.926027	0.0034439	0.0282948	695.663	0.121715	0.90316	0.0235674	0.988285
Left_Hippocampus	Default	Left_Hippocampus	0.00740066	0.0293412	719.049	0.252228	0.800937	-0.00361602	0.029545	719.049	-0.12239	0.902624	0.00246162	0.0299073	719.049	0.0823083	0.934424	0.0229405	0.988595
ROI_50	SomMot	7Networks_LH_SomMot_19	0.0527794	0.0276578	710.107	1.9083	0.0567557	-0.00301999	0.027847	710.107	-0.108449	0.91367	-0.00284081	0.0281368	710.107	-0.100964	0.919608	0.0219698	0.989075
ROI_354	Cont	7Networks_RH_Cont_PFCl_14	0.0369271	0.0291297	722.428	1.26768	0.205322	0.00215821	0.0293339	722.428	0.0735739	0.94137	0.00372296	0.029648	722.428	0.125572	0.900106	0.0212415	0.989435
ROI_81	DorsAttn	7Networks_LH_DorsAttn_Post_13	0.0575291	0.0287338	690.843	2.00214	0.0456603	-0.00096324	0.0289408	690.843	-0.0332831	0.973458	-0.00380153	0.0292747	690.843	-0.129857	0.896717	0.0182183	0.990932
ROI_54	SomMot	7Networks_LH_SomMot_23	0.0332741	0.0287574	696.264	1.15706	0.247643	0.00314345	0.0289544	696.264	0.108566	0.913578	-0.00196825	0.0292725	696.264	-0.0672391	0.946411	0.0171275	0.991473
ROI_20	Vis	7Networks_LH_Vis_20	-0.00873375	0.0295661	704.385	-0.295397	0.767778	-0.00218967	0.029785	704.385	-0.0735158	0.941417	0.00307982	0.0301273	704.385	0.102227	0.918606	0.016737	0.991666
ROI_209	Vis	7Networks_RH_Vis_9	-0.00182499	0.0276452	700.316	-0.0660146	0.947385	-0.00258235	0.0278448	700.316	-0.0927408	0.926136	-0.00208341	0.0281944	700.316	-0.0738944	0.941115	0.0140392	0.993005
ROI_17	Vis	7Networks_LH_Vis_17	0.012671	0.0296376	706.477	0.427532	0.669122	0.00309989	0.0298528	706.477	0.103839	0.917326	-0.00119011	0.0302205	706.477	-0.0393808	0.968598	0.0129089	0.993566
ROI_16	Vis	7Networks_LH_Vis_16	-0.0175531	0.0289482	706.805	-0.606362	0.544469	-0.00323525	0.0291584	706.805	-0.110954	0.911684	-0.000199285	0.0295175	706.805	-0.00675141	0.994615	0.0126438	0.993698
ROI_228	Vis	7Networks_RH_Vis_28	-0.0159057	0.0292489	707.852	-0.543806	0.586746	0.00250165	0.0294563	707.852	0.0849276	0.932343	0.00212721	0.0297866	707.852	0.071415	0.943088	0.0123156	0.993861
ROI_8	Vis	7Networks_LH_Vis_8	-0.00955841	0.0286104	699.285	-0.334088	0.738413	-0.00293958	0.028817	699.285	-0.102009	0.918779	-0.000466201	0.0291789	699.285	-0.0159774	0.987257	0.0108526	0.994588
ROI_221	Vis	7Networks_RH_Vis_21	0.136364	0.0263169	697.526	5.18162	2.88309e-07	0.00207157	0.0265179	697.526	0.0781194	0.937755	0.00170888	0.0268167	697.526	0.0637244	0.949208	0.0101694	0.994928
ROI_143	Cont	7Networks_LH_Cont_PFCv_1	0.0715662	0.0290519	721.877	2.46339	0.0139951	-0.00205187	0.0292536	721.877	-0.0701408	0.944101	-0.00176021	0.0296124	721.877	-0.0594415	0.952617	0.0084242	0.995797
ROI_100	SalVentAttn	7Networks_LH_SalVentAttn_FrOperIns_4	0.0278694	0.0292496	715.611	0.95281	0.341008	0.00224009	0.0294586	715.611	0.076042	0.939407	0.00146062	0.0297996	715.611	0.0490149	0.960921	0.00818083	0.995918
ROI_333	Cont	7Networks_RH_Cont_Par_2	0.0482502	0.0268813	706.907	1.79493	0.0730915	0.0011047	0.0270754	706.907	0.0408009	0.967466	0.00195782	0.0273774	706.907	0.0715125	0.94301	0.00680836	0.996602
ROI_316	SalVentAttn	7Networks_RH_SalVentAttn_Med_6	0.0262294	0.0294296	692.31	0.891257	0.373101	-0.00203197	0.0296309	692.31	-0.0685761	0.945347	0.00125293	0.0299393	692.31	0.041849	0.966631	0.00677235	0.99662
ROI_352	Cont	7Networks_RH_Cont_PFCl_12	0.0108695	0.0295389	719.606	0.367974	0.713001	0.00213986	0.0297515	719.606	0.0719244	0.942682	0.00104562	0.030044	719.606	0.034803	0.972246	0.00641748	0.996796
ROI_173	Default	7Networks_LH_Default_PFC_8	0.0278435	0.028709	722.503	0.969854	0.332444	0.00114038	0.0288139	722.503	0.0395774	0.968441	0.00163335	0.0292978	722.503	0.0557498	0.955557	0.00469204	0.997657
ROI_27	Vis	7Networks_LH_Vis_27	0.00632223	0.0297847	717.068	0.212264	0.831961	0.00169378	0.0300011	717.068	0.0564573	0.954993	0.00101936	0.0303473	717.068	0.0335897	0.973214	0.00432531	0.99784

### Sheet: MDDxAgexWinvLoss
ROI	Network	region	Contrast_MDD_AgeLin_B	Contrast_MDD_AgeLin_SE	Contrast_MDD_AgeLin_df	Contrast_MDD_AgeLin_t	Contrast_MDD_AgeLin_P	Contrast__MDD_AgeQuad_B	Contrast__MDD_AgeQuad_SE	Contrast__MDD_AgeQuad_df	Contrast__MDD_AgeQuad_t	Contrast__MDD_AgeQuad_P	Chi_MDD_Contrast	Chi_MDD_Contrast_P
ROI_13	Vis	7Networks_LH_Vis_13	0.0310018	0.029034	716.462	1.06777	0.285982	0.0310193	0.0298155	716.462	1.04037	0.298517	2.15597	0.340281
ROI_179	Default	7Networks_LH_Default_PFC_14	0.0116261	0.0272163	702.689	0.427175	0.669383	0.0387672	0.027897	702.689	1.38965	0.165075	2.1176	0.346871
ROI_333	Cont	7Networks_RH_Cont_Par_2	-0.0106148	0.0265953	703.167	-0.399123	0.689924	-0.0361273	0.0271713	703.167	-1.32961	0.184078	1.93506	0.38002
ROI_130	Cont	7Networks_LH_Cont_Par_4	-0.0160928	0.0279679	693.211	-0.575403	0.565206	-0.0343777	0.0285786	693.211	-1.20292	0.22942	1.75963	0.414859
ROI_361	Cont	7Networks_RH_Cont_PFCmp_2	-0.00881581	0.0283837	715.506	-0.310594	0.7562	-0.0372642	0.0291319	715.506	-1.27916	0.201257	1.74811	0.417256
ROI_150	Default	7Networks_LH_Default_Temp_2	-0.0031436	0.028569	697.736	-0.110036	0.912413	0.0368087	0.0291416	697.736	1.2631	0.206975	1.68694	0.430215
ROI_73	DorsAttn	7Networks_LH_DorsAttn_Post_5	-0.00409494	0.0279755	700.327	-0.146376	0.883667	-0.0351275	0.0285828	700.327	-1.22897	0.219494	1.5663	0.456965
ROI_4	Vis	7Networks_LH_Vis_4	0.00459159	0.0285138	702.863	0.161031	0.872116	0.0351198	0.0291213	702.863	1.20599	0.228229	1.5095	0.470128
ROI_99	SalVentAttn	7Networks_LH_SalVentAttn_FrOperIns_3	-0.0135245	0.0277644	708.703	-0.487116	0.626327	-0.0323242	0.0285798	708.703	-1.13102	0.258431	1.49836	0.472755
ROI_207	Vis	7Networks_RH_Vis_7	0.0203451	0.0293796	713.981	0.692492	0.488854	0.0308285	0.0301704	713.981	1.02182	0.307214	1.48529	0.475853
ROI_368	Default	7Networks_RH_Default_Temp_2	0.035058	0.0298896	691.129	1.17292	0.241233	0.00926644	0.0305964	691.129	0.30286	0.762087	1.47653	0.477943
ROI_268	SomMot	7Networks_RH_SomMot_38	-0.0121676	0.0291271	690.095	-0.417742	0.676265	-0.0340301	0.0299382	690.095	-1.13668	0.256069	1.4601	0.481886
ROI_238	SomMot	7Networks_RH_SomMot_8	0.00104551	0.0285011	711.807	0.0366832	0.970748	0.0342969	0.0291198	711.807	1.17779	0.239276	1.43445	0.488104
ROI_111	SalVentAttn	7Networks_LH_SalVentAttn_Med_5	-0.0237363	0.0284609	707.981	-0.833996	0.404564	-0.0255474	0.0291474	707.981	-0.876491	0.38106	1.43058	0.48905
ROI_345	Cont	7Networks_RH_Cont_PFCl_5	-0.0195564	0.0264301	718.293	-0.739931	0.459584	-0.0255989	0.0271222	718.293	-0.943836	0.345571	1.39919	0.496787
ROI_391	Default	7Networks_RH_Default_PFCdPFCm_13	0.00167992	0.0266393	701.555	0.0630617	0.949735	-0.0314128	0.0272929	701.555	-1.15095	0.250145	1.38739	0.499725
ROI_144	Cont	7Networks_LH_Cont_pCun_1	-0.029407	0.0272286	696.451	-1.08001	0.280513	-0.0113764	0.0278424	696.451	-0.408601	0.682958	1.32882	0.514576
ROI_54	SomMot	7Networks_LH_SomMot_23	-0.0186599	0.0282935	689.602	-0.65951	0.509788	-0.0277798	0.028976	689.602	-0.95872	0.338036	1.32738	0.514948
ROI_190	Default	7Networks_LH_Default_pCunPCC_1	0.01213	0.0287365	695.042	0.422111	0.673074	0.0317038	0.0295336	695.042	1.07348	0.283427	1.31775	0.517434
ROI_12	Vis	7Networks_LH_Vis_12	-0.0213419	0.0261544	680.278	-0.815995	0.414789	-0.0217541	0.0267018	680.278	-0.814705	0.415526	1.2942	0.523561
ROI_131	Cont	7Networks_LH_Cont_Par_5	-0.0202621	0.0275636	695.017	-0.735104	0.462524	-0.0243711	0.0281655	695.017	-0.865283	0.387182	1.26062	0.532428
ROI_337	Cont	7Networks_RH_Cont_Par_6	-0.000756743	0.0279303	702.767	-0.0270939	0.978393	-0.0313862	0.0285403	702.767	-1.09972	0.271832	1.25108	0.534974
ROI_367	Default	7Networks_RH_Default_Temp_1	0.0322442	0.029751	693.744	1.0838	0.27883	0.00592676	0.0305812	693.744	0.193804	0.846386	1.22784	0.541224
ROI_149	Default	7Networks_LH_Default_Temp_1	-0.00789295	0.0295111	700.621	-0.267457	0.789196	0.0312678	0.0302374	700.621	1.03408	0.301456	1.21817	0.543849
ROI_298	SalVentAttn	7Networks_RH_SalVentAttn_TempOccPar_5	-0.0165774	0.026971	702.331	-0.61464	0.538992	0.0235168	0.0276215	702.331	0.851396	0.39484	1.20371	0.547793
ROI_213	Vis	7Networks_RH_Vis_13	-0.0104181	0.0269132	680.589	-0.387099	0.698804	-0.0281752	0.0274441	680.589	-1.02664	0.304953	1.19871	0.549165
ROI_263	SomMot	7Networks_RH_SomMot_33	-0.0270302	0.0292317	671.132	-0.92469	0.35546	-0.017509	0.0299414	671.132	-0.584775	0.558895	1.17137	0.556725
ROI_259	SomMot	7Networks_RH_SomMot_29	-0.0295047	0.0300073	706.686	-0.983253	0.325819	-0.0141689	0.0307359	706.686	-0.46099	0.644948	1.166	0.55822
ROI_69	DorsAttn	7Networks_LH_DorsAttn_Post_1	-0.0246591	0.0280327	694.216	-0.879657	0.379349	-0.0184432	0.0286232	694.216	-0.644344	0.519565	1.15963	0.560001
Right_Putamen	Reward	Right_Putamen	-0.028237	0.027583	713.781	-1.02371	0.306319	0.00574047	0.0283931	713.781	0.202178	0.839835	1.15634	0.560924
ROI_267	SomMot	7Networks_RH_SomMot_37	-0.0280746	0.0291114	687.788	-0.964386	0.335191	-0.0133933	0.0297951	687.788	-0.449514	0.653202	1.12049	0.57107
ROI_171	Default	7Networks_LH_Default_PFC_6	-0.0278123	0.0273288	704.499	-1.01769	0.309173	-0.00508843	0.028074	704.499	-0.18125	0.856223	1.08405	0.58157
ROI_143	Cont	7Networks_LH_Cont_PFCv_1	-0.0116578	0.028484	711.254	-0.409277	0.68246	-0.0282483	0.0293205	711.254	-0.963432	0.335658	1.08318	0.581821
ROI_260	SomMot	7Networks_RH_SomMot_30	0.00359977	0.0288949	679.974	0.124581	0.900892	-0.029776	0.0296565	679.974	-1.00403	0.315723	1.07292	0.584816
ROI_118	Limbic	7Networks_LH_Limbic_OFC_5	-0.0265126	0.0271514	706.826	-0.976473	0.329164	0.00491909	0.0279162	706.826	0.176209	0.86018	1.04545	0.592904
ROI_205	Vis	7Networks_RH_Vis_5	0.0279407	0.0288299	701.203	0.969158	0.332801	0.00965451	0.0295302	701.203	0.326937	0.743813	1.04253	0.593768
ROI_147	Cont	7Networks_LH_Cont_Cing_2	0.0117276	0.0271445	714.423	0.432044	0.66584	-0.0244677	0.0279456	714.423	-0.875546	0.381571	1.04069	0.594314
ROI_340	Reward	7Networks_RH_Cont_PFCv_1	-0.00359588	0.0281261	711.962	-0.127848	0.898305	-0.0288173	0.0289619	711.963	-0.995007	0.320071	1.02677	0.598467
ROI_63	SomMot	7Networks_LH_SomMot_32	0.00639953	0.0298892	674.495	0.214108	0.830527	-0.0293763	0.0305794	674.495	-0.960657	0.337069	1.0267	0.598489
ROI_7	Vis	7Networks_LH_Vis_7	0.0235986	0.0292014	721.699	0.808135	0.419279	0.0189318	0.0299874	721.699	0.631327	0.528027	1.02322	0.599529
ROI_191	Default	7Networks_LH_Default_pCunPCC_2	-0.00310515	0.0285069	699.746	-0.108926	0.913292	0.0282675	0.0292139	699.746	0.967604	0.333576	0.997208	0.607378
ROI_169	Reward	7Networks_LH_Default_PFC_4	0.0278782	0.0297176	711.974	0.938101	0.34851	0.0104666	0.0305654	711.974	0.342434	0.732125	0.991462	0.609125
ROI_64	SomMot	7Networks_LH_SomMot_33	-0.00102358	0.0286768	685.078	-0.0356935	0.971537	-0.0286976	0.0293731	685.078	-0.977001	0.328913	0.985212	0.611032
ROI_291	DorsAttn	7Networks_RH_DorsAttn_FEF_2	-0.027649	0.0286785	712.653	-0.964102	0.335322	-0.000554487	0.0294344	712.653	-0.018838	0.984976	0.961136	0.618432
ROI_176	Default	7Networks_LH_Default_PFC_11	-0.00575854	0.027557	701.952	-0.208968	0.834534	0.0261603	0.0283333	701.952	0.923305	0.356165	0.956086	0.619996
ROI_188	Default	7Networks_LH_Default_PFC_23	0.0255672	0.0266008	690.76	0.961144	0.336816	0.00177702	0.0272681	690.76	0.0651684	0.948059	0.955056	0.620315
ROI_157	Default	7Networks_LH_Default_Temp_9	0.00412433	0.0296426	700.279	0.139135	0.889383	0.0288469	0.0303705	700.279	0.949833	0.342525	0.937584	0.625758
ROI_358	Cont	7Networks_RH_Cont_Cing_1	0.00202219	0.0274134	713.46	0.0737663	0.941217	-0.0265948	0.0282226	713.46	-0.942324	0.346346	0.936625	0.626058
ROI_392	Default	7Networks_RH_Default_pCunPCC_1	0.0166804	0.0277017	701.32	0.602143	0.547274	0.021985	0.0284701	701.32	0.772213	0.440248	0.932441	0.627369
ROI_387	Default	7Networks_RH_Default_PFCdPFCm_9	-0.020382	0.0278842	706.127	-0.730952	0.465051	-0.0181051	0.0285573	706.127	-0.633991	0.526292	0.914291	0.633088
ROI_67	SomMot	7Networks_LH_SomMot_36	-0.000921419	0.0293584	684.746	-0.0313851	0.974972	-0.0281758	0.0300364	684.746	-0.938055	0.348547	0.908428	0.634947
ROI_202	Vis	7Networks_RH_Vis_2	0.0143791	0.0289029	708.317	0.497496	0.618993	0.0241889	0.0297485	708.317	0.813113	0.416427	0.888189	0.641405
ROI_32	SomMot	7Networks_LH_SomMot_1	-0.0130164	0.0277032	706.544	-0.469851	0.638606	-0.022748	0.0285137	706.544	-0.797791	0.42526	0.839332	0.657266
ROI_184	Default	7Networks_LH_Default_PFC_19	0.0150439	0.0262733	703.187	0.572593	0.567103	0.0193661	0.0269047	703.187	0.719802	0.471886	0.828092	0.660971
ROI_343	Cont	7Networks_RH_Cont_PFCl_3	-0.024459	0.0274122	704.604	-0.892268	0.372554	-0.000191685	0.0281785	704.604	-0.00680254	0.994574	0.825671	0.661771
ROI_312	SalVentAttn	7Networks_RH_SalVentAttn_Med_2	-0.0203174	0.0269911	703.653	-0.752745	0.451855	0.0121489	0.0277025	703.653	0.438548	0.661124	0.825466	0.661839
ROI_359	Cont	7Networks_RH_Cont_Cing_2	-0.00218446	0.0282592	707.903	-0.0773008	0.938406	-0.0256626	0.0290933	707.903	-0.882078	0.378034	0.803946	0.668999
ROI_75	DorsAttn	7Networks_LH_DorsAttn_Post_7	-0.0125531	0.0289517	694.556	-0.43359	0.664721	-0.0233406	0.0295839	694.556	-0.788964	0.430402	0.798965	0.670667
ROI_66	SomMot	7Networks_LH_SomMot_35	-0.0056379	0.0278046	686.072	-0.202768	0.839376	-0.0245878	0.0284116	686.072	-0.865414	0.387114	0.797035	0.671315
ROI_136	Cont	7Networks_LH_Cont_PFCl_2	0.00814961	0.0262225	705.966	0.310787	0.756055	-0.0214794	0.0269117	705.966	-0.798142	0.425056	0.79411	0.672297
ROI_269	SomMot	7Networks_RH_SomMot_39	-0.01359	0.0284991	677.115	-0.476856	0.633618	-0.022282	0.0292928	677.115	-0.760666	0.447122	0.790135	0.673635
ROI_342	Cont	7Networks_RH_Cont_PFCl_2	-0.0153286	0.0260953	703.312	-0.587411	0.557116	-0.0183414	0.0268247	703.312	-0.683748	0.494359	0.789921	0.673707
ROI_20	Vis	7Networks_LH_Vis_20	0.00188521	0.0293016	702.639	0.0643379	0.948719	0.0260831	0.0300979	702.639	0.86661	0.386451	0.775106	0.678716
ROI_375	Reward	7Networks_RH_Default_PFCv_1	0.0171289	0.0283457	715.592	0.604286	0.545845	-0.0168846	0.0291543	715.592	-0.579146	0.562673	0.771986	0.679775
ROI_293	DorsAttn	7Networks_RH_DorsAttn_PrCv_1	-0.000255534	0.0288299	714.598	-0.0088635	0.992931	-0.0254728	0.0295898	714.598	-0.860864	0.389602	0.76713	0.681428
ROI_335	Cont	7Networks_RH_Cont_Par_4	-0.00335846	0.0270774	705.838	-0.124031	0.901326	-0.023561	0.0276639	705.838	-0.851688	0.394676	0.755889	0.685269
ROI_62	SomMot	7Networks_LH_SomMot_31	-0.0180222	0.0268134	698.67	-0.672133	0.501721	-0.0154228	0.0274644	698.67	-0.561554	0.5746	0.749737	0.68738
ROI_326	Limbic	7Networks_RH_Limbic_TempPole_2	0.0236578	0.0302696	659.607	0.781569	0.434749	0.0121491	0.031022	659.607	0.39163	0.695458	0.745853	0.688716
Left_Caudate	Reward	Left_Caudate	-0.0237313	0.0289763	711.701	-0.818991	0.413066	0.00454437	0.0298273	711.701	0.152356	0.878949	0.735831	0.692176
ROI_194	Default	7Networks_LH_Default_pCunPCC_5	-0.022239	0.0277316	696.483	-0.801936	0.422863	-0.00862798	0.0283336	696.483	-0.304514	0.760827	0.734472	0.692646
ROI_274	DorsAttn	7Networks_RH_DorsAttn_Post_4	0.00700914	0.0277276	699.632	0.252785	0.800508	0.0231083	0.0283527	699.632	0.81503	0.415333	0.730322	0.694085
ROI_280	DorsAttn	7Networks_RH_DorsAttn_Post_10	-0.0139379	0.0275213	701.448	-0.506439	0.612708	-0.0196331	0.0281223	701.448	-0.698133	0.485325	0.729471	0.69438
ROI_389	Default	7Networks_RH_Default_PFCdPFCm_11	0.00790009	0.0263155	696.285	0.300207	0.764109	-0.0203474	0.0269678	696.285	-0.754507	0.4508	0.712056	0.700453
ROI_290	DorsAttn	7Networks_RH_DorsAttn_FEF_1	-0.0237868	0.029359	703.22	-0.810203	0.418098	0.00390985	0.0301329	703.22	0.129754	0.896798	0.709447	0.701367
ROI_234	SomMot	7Networks_RH_SomMot_4	-0.0180669	0.0292342	714.82	-0.618006	0.536768	0.0153048	0.030097	714.82	0.508515	0.611249	0.706733	0.70232
ROI_90	DorsAttn	7Networks_LH_DorsAttn_PrCv_1	-0.0080456	0.0268215	705.921	-0.299968	0.76429	-0.021458	0.0275285	705.921	-0.779485	0.435955	0.695799	0.70617
ROI_270	SomMot	7Networks_RH_SomMot_40	-0.00334312	0.0294273	690.882	-0.113606	0.909583	-0.0245328	0.030078	690.882	-0.815639	0.414988	0.691272	0.70777
ROI_320	Limbic	7Networks_RH_Limbic_OFC_2	0.0215669	0.0286927	711.92	0.751651	0.452509	-0.00796697	0.0295501	711.92	-0.269609	0.78754	0.688052	0.70891
ROI_286	DorsAttn	7Networks_RH_DorsAttn_Post_16	-0.0224152	0.027695	683.997	-0.809359	0.41859	0.00129622	0.0283193	683.997	0.0457716	0.963506	0.685869	0.709685
ROI_24	Vis	7Networks_LH_Vis_24	0.000327686	0.0284864	697.951	0.0115032	0.990825	0.0234654	0.0290564	697.951	0.80758	0.419607	0.675557	0.713353
ROI_385	Default	7Networks_RH_Default_PFCdPFCm_7	0.00623932	0.0276357	707.518	0.22577	0.821446	0.0222387	0.0283029	707.518	0.785739	0.432283	0.671556	0.714782
ROI_206	Vis	7Networks_RH_Vis_6	0.00396962	0.0286273	697.941	0.138665	0.889755	0.0230431	0.0292372	697.941	0.788141	0.430882	0.649881	0.72257
ROI_319	Reward	7Networks_RH_Limbic_OFC_1	0.00306886	0.0289766	706.994	0.105908	0.915685	-0.0232467	0.0298938	706.994	-0.777641	0.437041	0.649758	0.722615
ROI_309	SalVentAttn	7Networks_RH_SalVentAttn_FrOperIns_8	-0.0194614	0.0271766	716.219	-0.71611	0.474157	-0.0104044	0.0279787	716.219	-0.371867	0.710102	0.639849	0.726204
ROI_68	SomMot	7Networks_LH_SomMot_37	-0.010134	0.0270319	692.272	-0.374891	0.707857	-0.0196276	0.0276296	692.272	-0.710384	0.477705	0.636886	0.727281
ROI_55	SomMot	7Networks_LH_SomMot_24	-0.000217269	0.0267777	693.35	-0.00811378	0.993529	-0.0214474	0.0274835	693.35	-0.780372	0.435438	0.63044	0.729628
ROI_168	Reward	7Networks_LH_Default_PFC_3	0.0115567	0.0278473	706.919	0.415001	0.678267	0.0196125	0.0286067	706.919	0.685593	0.493195	0.628234	0.730433
ROI_349	Cont	7Networks_RH_Cont_PFCl_9	-0.0116701	0.0280313	721.725	-0.416322	0.677298	-0.0194749	0.0287702	721.725	-0.676914	0.498678	0.621888	0.732755
ROI_227	Vis	7Networks_RH_Vis_27	0.0115052	0.0275344	702.159	0.417847	0.676187	0.0189615	0.0281321	702.159	0.674019	0.500521	0.619655	0.733574
ROI_237	SomMot	7Networks_RH_SomMot_7	0.000533345	0.0277916	706.859	0.0191909	0.984694	0.0220023	0.0285468	706.859	0.770745	0.441115	0.614794	0.735359
ROI_37	SomMot	7Networks_LH_SomMot_6	-0.00992115	0.0269776	700.984	-0.367755	0.713167	0.018028	0.0276468	700.984	0.652084	0.514561	0.613981	0.735658
ROI_278	DorsAttn	7Networks_RH_DorsAttn_Post_8	0.0032042	0.0278881	706.224	0.114895	0.908561	-0.021521	0.0285836	706.224	-0.752913	0.451753	0.611868	0.736435
ROI_180	Default	7Networks_LH_Default_PFC_15	0.00862821	0.0282828	715.827	0.30507	0.760402	0.0209073	0.0289503	715.827	0.722177	0.470421	0.611213	0.736676
ROI_134	Cont	7Networks_LH_Cont_OFC_1	-0.0147164	0.0272524	701.603	-0.540005	0.589365	-0.0162662	0.0279931	701.603	-0.581078	0.561374	0.611042	0.73674
ROI_30	Vis	7Networks_LH_Vis_30	-0.0191092	0.0284622	696.713	-0.671389	0.502195	-0.011773	0.0290838	696.713	-0.404795	0.685752	0.604756	0.739059
ROI_341	Cont	7Networks_RH_Cont_PFCl_1	-0.0174543	0.0268114	702.296	-0.651002	0.515258	-0.0118941	0.027547	702.296	-0.431775	0.666037	0.596494	0.742118
ROI_352	Cont	7Networks_RH_Cont_PFCl_12	-0.00308148	0.0291008	711.24	-0.10589	0.915699	-0.0225891	0.029873	711.24	-0.756169	0.449798	0.594482	0.742865
ROI_379	Reward	7Networks_RH_Default_PFCdPFCm_1	0.0218252	0.0290356	711.717	0.751669	0.452499	0.00418497	0.0298639	711.717	0.140135	0.888593	0.592389	0.743643
ROI_117	Limbic	7Networks_LH_Limbic_OFC_4	0.0212629	0.0300371	706.68	0.707888	0.479249	0.00938768	0.0309347	706.68	0.303467	0.761623	0.586232	0.745936
ROI_303	SalVentAttn	7Networks_RH_SalVentAttn_FrOperIns_2	-0.00749829	0.0285691	718.37	-0.262461	0.793041	-0.0211173	0.0294124	718.37	-0.717973	0.473007	0.580836	0.747951
ROI_120	Limbic	7Networks_LH_Limbic_TempPole_2	0.0217601	0.0299634	696.393	0.726221	0.467947	0.00697795	0.0306286	696.393	0.227825	0.819849	0.57833	0.748889
ROI_155	Default	7Networks_LH_Default_Temp_7	0.0193696	0.0297087	706.461	0.651982	0.514625	0.0122796	0.0304456	706.461	0.403328	0.686829	0.57443	0.75035
ROI_347	Cont	7Networks_RH_Cont_PFCl_7	-0.0129601	0.0278925	716.908	-0.464645	0.642327	-0.0174078	0.0286276	716.908	-0.608078	0.543329	0.574187	0.750442
ROI_181	Default	7Networks_LH_Default_PFC_16	0.00152867	0.0274731	711.066	0.0556422	0.955642	0.0207874	0.0281973	711.066	0.737214	0.461235	0.561928	0.755056
ROI_289	DorsAttn	7Networks_RH_DorsAttn_Post_19	-0.0213793	0.0290108	692.88	-0.736942	0.461407	-0.000981078	0.0296807	692.88	-0.0330544	0.973641	0.561078	0.755376
ROI_306	SalVentAttn	7Networks_RH_SalVentAttn_FrOperIns_5	-0.0183878	0.0265308	708.88	-0.693074	0.48849	-0.00788658	0.02731	708.88	-0.28878	0.772834	0.558449	0.75637
ROI_36	SomMot	7Networks_LH_SomMot_5	0.0195574	0.0286756	706.693	0.682022	0.495449	0.00912259	0.0295219	706.693	0.309011	0.757405	0.552782	0.758516
ROI_272	DorsAttn	7Networks_RH_DorsAttn_Post_2	0.00760791	0.0265836	697.873	0.286188	0.774819	0.0185432	0.0271127	697.873	0.683932	0.494245	0.547526	0.760512
ROI_318	SalVentAttn	7Networks_RH_SalVentAttn_Med_8	-0.0058885	0.0278648	697.944	-0.211324	0.832696	-0.0201794	0.0285639	697.944	-0.706463	0.480136	0.545826	0.761159
ROI_243	SomMot	7Networks_RH_SomMot_13	-0.0200666	0.0285631	701.045	-0.702536	0.482578	0.00311271	0.0293159	701.045	0.106178	0.915471	0.531487	0.766636
ROI_390	Default	7Networks_RH_Default_PFCdPFCm_12	0.0111463	0.0279801	714.118	0.398366	0.690479	-0.0163994	0.0287176	714.118	-0.571059	0.56814	0.529337	0.76746
ROI_346	Cont	7Networks_RH_Cont_PFCl_6	-0.0131082	0.0276251	719.075	-0.474504	0.635285	-0.0156218	0.0283532	719.075	-0.55097	0.581825	0.517759	0.771916
ROI_261	SomMot	7Networks_RH_SomMot_31	-0.0197785	0.0279671	693.39	-0.707206	0.479676	-0.00160262	0.0287307	693.39	-0.0557807	0.955533	0.516615	0.772358
ROI_5	Vis	7Networks_LH_Vis_5	0.000106698	0.0284971	701.88	0.00374418	0.997014	0.0204332	0.0291042	701.88	0.70207	0.482868	0.511124	0.774481
ROI_338	Cont	7Networks_RH_Cont_Temp_1	-0.00107805	0.0275123	693.538	-0.0391845	0.968755	-0.0197003	0.0281313	693.538	-0.700299	0.483975	0.507182	0.776009
ROI_245	SomMot	7Networks_RH_SomMot_15	-0.0177554	0.0272306	705.153	-0.652037	0.51459	0.00606179	0.0279532	705.153	0.216854	0.828384	0.506916	0.776112
ROI_139	Cont	7Networks_LH_Cont_PFCl_5	-0.000593308	0.0269144	704.785	-0.0220443	0.982419	-0.0193128	0.0276177	704.785	-0.699292	0.4846	0.505993	0.776471
ROI_151	Default	7Networks_LH_Default_Temp_3	-0.012793	0.0272361	690.128	-0.469706	0.638714	0.013517	0.0278699	690.128	0.485002	0.627829	0.503952	0.777263
ROI_16	Vis	7Networks_LH_Vis_16	0.010857	0.0285483	702.771	0.380303	0.703836	0.0177416	0.0292564	702.771	0.606418	0.544433	0.500813	0.778484
ROI_284	DorsAttn	7Networks_RH_DorsAttn_Post_14	-0.00955285	0.0284302	688.175	-0.336011	0.736965	-0.0181133	0.0290473	688.175	-0.623578	0.533111	0.495543	0.780538
ROI_137	Cont	7Networks_LH_Cont_PFCl_3	-0.0103215	0.0260767	706.119	-0.395812	0.692364	-0.0158393	0.026779	706.119	-0.591481	0.554387	0.494379	0.780993
ROI_104	SalVentAttn	7Networks_LH_SalVentAttn_FrOperIns_8	-0.0120722	0.0282711	717.607	-0.427016	0.669496	-0.0165391	0.0290981	717.607	-0.568389	0.569948	0.492069	0.781895
ROI_256	SomMot	7Networks_RH_SomMot_26	-0.0192938	0.0290239	700.742	-0.664754	0.506427	0.00439394	0.0297941	700.742	0.147477	0.882798	0.492054	0.781901
ROI_214	Vis	7Networks_RH_Vis_14	0.00868614	0.0297701	704.634	0.291774	0.770545	0.01964	0.030579	704.634	0.64227	0.520907	0.490391	0.782552
ROI_281	DorsAttn	7Networks_RH_DorsAttn_Post_11	0.00428857	0.0282686	697.583	0.151708	0.879461	-0.019075	0.0288842	697.583	-0.660396	0.509218	0.487964	0.783502
ROI_26	Vis	7Networks_LH_Vis_26	-0.00522512	0.0289313	703.099	-0.180605	0.85673	0.0192666	0.0296488	703.099	0.649827	0.516017	0.487495	0.783685
ROI_148	Cont	7Networks_LH_Cont_PFCmp_1	-0.00852849	0.0283034	706.624	-0.301324	0.763256	-0.0182766	0.0290494	706.624	-0.629155	0.529451	0.482064	0.785816
ROI_296	SalVentAttn	7Networks_RH_SalVentAttn_TempOccPar_3	-0.00851113	0.0273301	705.005	-0.311419	0.755574	0.0164142	0.0279234	705.005	0.587831	0.556834	0.4803	0.78651
ROI_339	Cont	7Networks_RH_Cont_Temp_2	-0.0106526	0.0272354	698.641	-0.391133	0.695818	-0.016087	0.0277774	698.641	-0.57914	0.562681	0.480202	0.786548
ROI_354	Cont	7Networks_RH_Cont_PFCl_14	0.00478654	0.0285463	715.931	0.167676	0.866885	-0.0190262	0.0293208	715.931	-0.648896	0.516614	0.478932	0.787048
Left_Accumbens	Reward	Left_Accumbens	-0.0183867	0.0283577	711.446	-0.648385	0.516945	0.00482586	0.0291977	711.446	0.165282	0.868769	0.478566	0.787192
ROI_317	SalVentAttn	7Networks_RH_SalVentAttn_Med_7	-0.0169105	0.0286254	695.793	-0.590752	0.554878	-0.0107727	0.0293799	695.793	-0.36667	0.713977	0.475075	0.788567
ROI_70	DorsAttn	7Networks_LH_DorsAttn_Post_2	-0.012751	0.0276964	696.067	-0.460384	0.645384	-0.0147156	0.0282798	696.067	-0.520355	0.602982	0.470022	0.790562
ROI_262	SomMot	7Networks_RH_SomMot_32	-0.00969331	0.0296233	683.194	-0.327219	0.743603	-0.0184016	0.0302869	683.194	-0.607577	0.54367	0.468738	0.79107
ROI_222	Vis	7Networks_RH_Vis_22	-0.00071275	0.0286072	702.704	-0.024915	0.98013	0.0195941	0.0292282	702.704	0.670384	0.502833	0.468551	0.791144
ROI_105	SalVentAttn	7Networks_LH_SalVentAttn_FrOperIns_9	-0.00973866	0.0274187	716.76	-0.355183	0.722557	-0.0167334	0.0282208	716.76	-0.592946	0.553405	0.467874	0.791412
ROI_77	DorsAttn	7Networks_LH_DorsAttn_Post_9	-0.00419558	0.0276359	707.482	-0.151816	0.879375	-0.0185519	0.0282377	707.482	-0.656991	0.5114	0.459798	0.794614
ROI_192	Default	7Networks_LH_Default_pCunPCC_3	0.00443706	0.0272243	696.13	0.162981	0.87058	0.0182497	0.0278941	696.13	0.65425	0.513167	0.457524	0.795518
ROI_98	SalVentAttn	7Networks_LH_SalVentAttn_FrOperIns_2	-0.0190513	0.0293071	716.344	-0.650059	0.515863	-0.00506512	0.0301678	716.344	-0.167898	0.866711	0.452727	0.797428
ROI_264	SomMot	7Networks_RH_SomMot_34	-0.0157631	0.0294283	679.107	-0.535644	0.59238	-0.0125924	0.030165	679.107	-0.417451	0.67648	0.449419	0.798748
Right_Amygdala	Reward	Right_Amygdala	-0.0185758	0.0296122	702.441	-0.627302	0.530665	0.00480263	0.0304819	702.441	0.157557	0.874851	0.446319	0.799987
ROI_56	SomMot	7Networks_LH_SomMot_25	-0.0138288	0.0272996	706.308	-0.506554	0.612626	-0.0123157	0.0280192	706.308	-0.439546	0.6604	0.440108	0.802476
ROI_271	DorsAttn	7Networks_RH_DorsAttn_Post_1	0.0164732	0.0276526	693.068	0.59572	0.551557	-0.00600565	0.0282418	693.068	-0.212651	0.831662	0.431963	0.80575
ROI_273	DorsAttn	7Networks_RH_DorsAttn_Post_3	-0.00891106	0.0288687	705.616	-0.308676	0.757659	0.0162112	0.0294953	705.616	0.549619	0.582755	0.4315	0.805937
ROI_254	SomMot	7Networks_RH_SomMot_24	-0.0146363	0.026579	697.492	-0.55067	0.582036	-0.00990772	0.0272796	697.492	-0.363192	0.716572	0.427616	0.807503
ROI_330	Limbic	7Networks_RH_Limbic_TempPole_6	-0.00242232	0.0306718	701.079	-0.0789754	0.937075	0.0199385	0.031629	701.079	0.630385	0.528648	0.424493	0.808765
ROI_344	Cont	7Networks_RH_Cont_PFCl_4	0.00045421	0.0261952	707.591	0.0173394	0.986171	-0.0171478	0.026915	707.591	-0.63711	0.524259	0.423655	0.809104
ROI_362	Default	7Networks_RH_Default_Par_1	0.0102882	0.0289734	702.659	0.35509	0.722629	0.0161939	0.0296044	702.659	0.54701	0.584546	0.417581	0.811565
ROI_216	Vis	7Networks_RH_Vis_16	0.00590005	0.029102	701.22	0.202737	0.839399	0.0183148	0.0298238	701.22	0.614099	0.539349	0.417217	0.811713
ROI_165	Default	7Networks_LH_Default_Par_7	-0.0169301	0.0279707	688.871	-0.605282	0.545191	-0.0065186	0.0286166	688.871	-0.227791	0.819876	0.417198	0.811721
ROI_386	Default	7Networks_RH_Default_PFCdPFCm_8	-0.00116303	0.0275121	695.272	-0.0422736	0.966293	0.0175637	0.0281941	695.272	0.622957	0.533517	0.407581	0.815633
ROI_365	Default	7Networks_RH_Default_Par_4	0.00359459	0.0282408	703.685	0.127283	0.898752	-0.0173749	0.0288538	703.685	-0.602171	0.547254	0.401577	0.818086
ROI_91	DorsAttn	7Networks_LH_DorsAttn_PrCv_2	-0.00635066	0.0271164	711.358	-0.2342	0.814897	-0.0163964	0.0278311	711.358	-0.589139	0.555955	0.400739	0.818428
Right_Thalamus	Reward	Right_Thalamus	-0.00849992	0.0281951	708.528	-0.301469	0.763146	-0.0161603	0.0290199	708.528	-0.556869	0.577793	0.393674	0.821324
ROI_14	Vis	7Networks_LH_Vis_14	0.00185246	0.0270455	685.089	0.0684942	0.945412	-0.0167514	0.0275515	685.089	-0.608002	0.543388	0.393655	0.821332
ROI_223	Vis	7Networks_RH_Vis_23	0.0164856	0.0286227	693.715	0.575964	0.564826	0.00685921	0.0291954	693.715	0.234941	0.814323	0.384961	0.82491
ROI_102	SalVentAttn	7Networks_LH_SalVentAttn_FrOperIns_6	-0.0168234	0.0284852	723.371	-0.590603	0.554971	-0.00539805	0.0293185	723.371	-0.184117	0.853973	0.382743	0.825826
ROI_297	SalVentAttn	7Networks_RH_SalVentAttn_TempOccPar_4	-0.012957	0.0277069	695.854	-0.467645	0.640185	0.0101992	0.028398	695.854	0.359152	0.71959	0.380608	0.826708
ROI_321	Limbic	7Networks_RH_Limbic_OFC_3	0.0148758	0.0294579	695.046	0.504986	0.613729	0.0111269	0.0302563	695.046	0.367754	0.713168	0.378552	0.827558
ROI_332	Cont	7Networks_RH_Cont_Par_1	-0.00398796	0.0279146	703.017	-0.142863	0.886439	-0.0169183	0.0285439	703.017	-0.592711	0.553565	0.375321	0.828896
ROI_174	Reward	7Networks_LH_Default_PFC_9	-0.0130318	0.0296441	722.37	-0.439609	0.660352	0.0115693	0.0305148	722.37	0.379139	0.704696	0.371543	0.830463
ROI_138	Cont	7Networks_LH_Cont_PFCl_4	-0.0114026	0.0266017	703.052	-0.428642	0.668315	0.0105661	0.0273217	703.052	0.386727	0.699076	0.368511	0.831723
ROI_292	DorsAttn	7Networks_RH_DorsAttn_FEF_3	-0.0167111	0.0280959	693.878	-0.594788	0.552179	0.000367997	0.028863	693.878	0.0127498	0.989831	0.367884	0.831984
ROI_108	SalVentAttn	7Networks_LH_SalVentAttn_Med_2	-0.0151466	0.0271947	703.113	-0.556969	0.577726	0.00492385	0.0279115	703.113	0.176409	0.860023	0.365409	0.833014
ROI_355	Cont	7Networks_RH_Cont_PFCl_15	-0.00465788	0.0293425	714.268	-0.158742	0.873917	-0.017456	0.0301159	714.268	-0.579627	0.562349	0.363353	0.833871
ROI_288	DorsAttn	7Networks_RH_DorsAttn_Post_18	-0.0121767	0.028092	700.661	-0.433458	0.664815	0.0107958	0.0287518	700.661	0.375484	0.707414	0.361069	0.834824
ROI_217	Vis	7Networks_RH_Vis_17	0.00417282	0.0292588	698.147	0.142618	0.886633	0.0174671	0.0300538	698.147	0.581194	0.561297	0.359949	0.835291
ROI_266	SomMot	7Networks_RH_SomMot_36	-0.0122102	0.0265571	698.804	-0.459773	0.645822	-0.0107776	0.0272822	698.804	-0.39504	0.692934	0.358689	0.835818
ROI_6	Vis	7Networks_LH_Vis_6	0.00514512	0.0274518	690.148	0.187423	0.851384	-0.0152213	0.0280136	690.148	-0.543353	0.587062	0.356865	0.836581
ROI_115	Limbic	7Networks_LH_Limbic_OFC_2	0.0161412	0.0278253	707.003	0.580092	0.562037	-0.00153012	0.0286473	707.003	-0.0534125	0.957418	0.35608	0.836909
ROI_135	Cont	7Networks_LH_Cont_PFCl_1	-0.0139373	0.0267802	705.332	-0.520432	0.602926	-0.00829013	0.0275105	705.332	-0.301345	0.76324	0.354388	0.837617
ROI_159	Default	7Networks_LH_Default_Par_1	-0.00556014	0.0286509	704.094	-0.194065	0.846181	0.0158176	0.0292728	704.094	0.54035	0.589127	0.35394	0.837805
ROI_85	DorsAttn	7Networks_LH_DorsAttn_Post_17	-0.00129196	0.0271746	688.888	-0.0475429	0.962094	-0.0162458	0.0278128	688.888	-0.584112	0.559336	0.353116	0.83815
ROI_398	Default	7Networks_RH_Default_pCunPCC_7	0.000512038	0.0279057	703.385	0.0183489	0.985366	-0.0165755	0.0286413	703.385	-0.578727	0.562959	0.348754	0.83998
ROI_371	Default	7Networks_RH_Default_Temp_5	-0.0109894	0.0279199	704.332	-0.393604	0.693992	-0.0127918	0.0286732	704.332	-0.446122	0.655646	0.344177	0.841905
ROI_351	Cont	7Networks_RH_Cont_PFCl_11	-0.0108909	0.0279124	708.244	-0.39018	0.696521	-0.0127752	0.0285832	708.244	-0.446949	0.655049	0.344174	0.841906
ROI_380	Default	7Networks_RH_Default_PFCdPFCm_2	-0.0159404	0.028104	708.426	-0.567193	0.570763	-0.00400401	0.0288957	708.426	-0.138568	0.889831	0.34336	0.842249
ROI_189	Default	7Networks_LH_Default_PFC_24	0.0017124	0.0281439	700.763	0.0608445	0.9515	-0.0164149	0.0288857	700.763	-0.56827	0.570034	0.342566	0.842583
ROI_132	Cont	7Networks_LH_Cont_Par_6	0.00904434	0.0264185	710.874	0.342349	0.73219	-0.0119057	0.0269938	710.874	-0.441052	0.659309	0.341773	0.842917
ROI_65	SomMot	7Networks_LH_SomMot_34	-0.000572474	0.0264469	698.353	-0.0216462	0.982736	-0.015548	0.0271834	698.353	-0.571965	0.567529	0.33846	0.844315
ROI_314	SalVentAttn	7Networks_RH_SalVentAttn_Med_4	-0.0116673	0.0277822	709.171	-0.419956	0.674645	-0.0117144	0.0285144	709.171	-0.410823	0.681326	0.337568	0.844691
ROI_353	Cont	7Networks_RH_Cont_PFCl_13	-0.00340292	0.0280391	708.911	-0.121363	0.903438	-0.0162047	0.0287782	708.911	-0.563088	0.573553	0.335947	0.845376
Left_Amygdala	Reward	Left_Amygdala	-0.0161006	0.0297796	718.857	-0.540657	0.588911	0.00435179	0.0306618	718.857	0.141929	0.887176	0.334146	0.846138
ROI_313	SalVentAttn	7Networks_RH_SalVentAttn_Med_3	-0.00759639	0.0281018	703.352	-0.270317	0.786995	-0.0146599	0.0288425	703.352	-0.508275	0.61142	0.32737	0.84901
ROI_187	Default	7Networks_LH_Default_PFC_22	0.00540592	0.0272914	703.459	0.198082	0.843038	0.0150247	0.0280107	703.459	0.536391	0.591858	0.326458	0.849397
ROI_164	Default	7Networks_LH_Default_Par_6	-0.00361741	0.0276755	686.319	-0.130708	0.896045	0.0152297	0.0283146	686.319	0.537876	0.590837	0.326279	0.849473
ROI_121	Limbic	7Networks_LH_Limbic_TempPole_3	0.0111091	0.0309767	708.203	0.358629	0.71998	-0.0128115	0.0319239	708.203	-0.401315	0.688309	0.319496	0.852359
ROI_106	SalVentAttn	7Networks_LH_SalVentAttn_PFCl_1	-0.00367983	0.0283447	711.126	-0.129824	0.896742	0.0154558	0.0290277	711.126	0.532449	0.594581	0.319429	0.852387
ROI_127	Cont	7Networks_LH_Cont_Par_1	-0.00203923	0.0281154	691.903	-0.0725304	0.942201	-0.0159185	0.0287294	691.903	-0.554084	0.5797	0.318961	0.852587
ROI_38	SomMot	7Networks_LH_SomMot_7	-0.0125735	0.0293915	701.761	-0.427794	0.668932	0.00976688	0.0301901	701.761	0.323513	0.746403	0.316914	0.85346
ROI_100	SalVentAttn	7Networks_LH_SalVentAttn_FrOperIns_4	-0.000535882	0.0289419	710.865	-0.0185157	0.985233	-0.0163778	0.0297886	710.865	-0.549801	0.582629	0.312426	0.855377
ROI_328	Limbic	7Networks_RH_Limbic_TempPole_4	-0.00114585	0.0298702	692.656	-0.0383609	0.969411	0.016763	0.0307657	692.656	0.54486	0.586025	0.311589	0.855735
ROI_325	Limbic	7Networks_RH_Limbic_TempPole_1	0.0107218	0.0298533	680.675	0.359149	0.719595	0.0133363	0.0313299	680.675	0.425674	0.67048	0.303326	0.859278
ROI_294	SalVentAttn	7Networks_RH_SalVentAttn_TempOccPar_1	0.00471299	0.0282704	705.487	0.166711	0.867645	0.0150531	0.0288841	705.487	0.521157	0.602421	0.300509	0.860489
ROI_376	Default	7Networks_RH_Default_PFCv_2	0.0088667	0.0262829	712.811	0.337356	0.735948	-0.0107626	0.0270326	712.811	-0.398133	0.690651	0.300196	0.860623
ROI_275	DorsAttn	7Networks_RH_DorsAttn_Post_5	0.00655265	0.0284012	709.127	0.230718	0.817601	-0.0136655	0.0290177	709.127	-0.470936	0.637831	0.297798	0.861656
ROI_226	Vis	7Networks_RH_Vis_26	0.00628065	0.0288534	706.909	0.217674	0.827746	0.0148013	0.0295039	706.909	0.501672	0.616054	0.296967	0.862014
ROI_240	SomMot	7Networks_RH_SomMot_10	-0.00982829	0.0292671	700.118	-0.335814	0.737112	0.0119147	0.0301309	700.118	0.39543	0.692646	0.296822	0.862077
ROI_80	DorsAttn	7Networks_LH_DorsAttn_Post_12	-0.0128942	0.0274419	689.152	-0.469871	0.638596	0.00631547	0.0280605	689.152	0.225066	0.821995	0.294585	0.863041
ROI_323	Limbic	7Networks_RH_Limbic_OFC_5	0.0159672	0.030014	703.812	0.53199	0.594901	0.00117063	0.0309109	703.812	0.0378711	0.969801	0.292005	0.864156
ROI_97	SalVentAttn	7Networks_LH_SalVentAttn_FrOperIns_1	-0.0130312	0.0288852	715.558	-0.451137	0.652028	0.00743124	0.0297335	715.558	0.249928	0.802715	0.290785	0.864683
ROI_300	SalVentAttn	7Networks_RH_SalVentAttn_TempOccPar_7	-0.00528101	0.0282227	709.005	-0.187119	0.851621	-0.0145651	0.028834	709.005	-0.505135	0.613621	0.289786	0.865115
ROI_244	SomMot	7Networks_RH_SomMot_14	-0.0129307	0.0272845	716.808	-0.473918	0.635702	-0.00693699	0.0280037	716.808	-0.247717	0.804424	0.282886	0.868105
ROI_161	Default	7Networks_LH_Default_Par_3	0.00241009	0.0273803	704.547	0.0880228	0.929884	0.0144717	0.0279782	704.547	0.517251	0.605143	0.280304	0.869226
ROI_228	Vis	7Networks_RH_Vis_28	-0.0146624	0.0288511	701.01	-0.508209	0.611466	0.0018641	0.0294811	701.01	0.0632302	0.949601	0.275823	0.871176
ROI_253	SomMot	7Networks_RH_SomMot_23	-0.0140823	0.0287357	693.273	-0.490061	0.624246	0.0037358	0.0294708	693.273	0.126763	0.899165	0.273074	0.872374
ROI_356	Cont	7Networks_RH_Cont_pCun_1	-0.0135611	0.0281551	701.881	-0.481658	0.630199	-0.0058581	0.02877	701.881	-0.203619	0.83871	0.271965	0.872858
ROI_193	Default	7Networks_LH_Default_pCunPCC_4	-0.0137446	0.027632	707.244	-0.497417	0.61905	-0.00407208	0.0283829	707.244	-0.14347	0.88596	0.268515	0.874365
ROI_233	SomMot	7Networks_RH_SomMot_3	-0.0144323	0.0285062	713.248	-0.506287	0.612812	0.000514847	0.0293476	713.248	0.0175431	0.986008	0.267517	0.874801
ROI_152	Default	7Networks_LH_Default_Temp_4	0.00618978	0.0288142	708.677	0.214817	0.829972	0.0140521	0.0296636	708.677	0.473717	0.635847	0.26708	0.874993
ROI_125	Limbic	7Networks_LH_Limbic_TempPole_7	-0.00998918	0.029767	713.559	-0.335579	0.737287	0.0110108	0.030651	713.559	0.359233	0.719527	0.267074	0.874995
ROI_35	SomMot	7Networks_LH_SomMot_4	0.00664821	0.0285854	713.574	0.232573	0.81616	0.0136925	0.0294217	713.574	0.465388	0.641796	0.266398	0.875291
ROI_8	Vis	7Networks_LH_Vis_8	0.00234564	0.0283902	695.415	0.0826215	0.934176	-0.0141571	0.0289951	695.415	-0.48826	0.625519	0.259802	0.878182
ROI_113	SalVentAttn	7Networks_LH_SalVentAttn_Med_7	0.00227495	0.0279098	695.692	0.0815106	0.935059	-0.0139887	0.0286802	695.692	-0.487747	0.625883	0.258506	0.878752
ROI_196	Default	7Networks_LH_Default_pCunPCC_7	-0.00236065	0.0274141	697.232	-0.0861108	0.931403	0.0136478	0.0280753	697.232	0.486112	0.62704	0.257611	0.879145
ROI_128	Cont	7Networks_LH_Cont_Par_2	0.0122877	0.0254654	694.545	0.482527	0.629583	0.00398923	0.0260301	694.545	0.153254	0.878242	0.257407	0.879234
ROI_331	Limbic	7Networks_RH_Limbic_TempPole_7	-0.00356525	0.0305927	722.037	-0.116539	0.907257	0.0149902	0.0314912	722.037	0.476014	0.634208	0.256168	0.879779
ROI_311	SalVentAttn	7Networks_RH_SalVentAttn_Med_1	-0.0137665	0.028217	704.514	-0.487881	0.625786	0.00202155	0.0289607	704.514	0.0698032	0.94437	0.255734	0.87997
Left_Putamen	Reward	Left_Putamen	-0.0123752	0.0278062	715.793	-0.44505	0.656418	-0.00714782	0.0286229	715.793	-0.249724	0.802872	0.255389	0.880122
ROI_107	SalVentAttn	7Networks_LH_SalVentAttn_Med_1	-0.0101485	0.0287859	711.004	-0.35255	0.72453	0.00974075	0.0295446	711.004	0.329696	0.741727	0.25516	0.880223
ROI_241	SomMot	7Networks_RH_SomMot_11	0.00204519	0.0290093	721.034	0.0705013	0.943814	0.0147761	0.0298655	721.034	0.494753	0.620925	0.254504	0.880512
ROI_195	Default	7Networks_LH_Default_pCunPCC_6	-0.00883302	0.0275968	694.693	-0.320075	0.749008	0.0100276	0.0281958	694.693	0.355641	0.722218	0.250507	0.882273
ROI_109	SalVentAttn	7Networks_LH_SalVentAttn_Med_3	0.00765423	0.0280124	707.079	0.273245	0.784745	-0.0112616	0.0287507	707.079	-0.391699	0.695399	0.249022	0.882929
ROI_384	Default	7Networks_RH_Default_PFCdPFCm_6	-0.013744	0.028855	709.538	-0.476312	0.633999	0.00246755	0.0297024	709.538	0.0830757	0.933815	0.24765	0.883534
ROI_232	SomMot	7Networks_RH_SomMot_2	0.00836024	0.0302907	712.258	0.276	0.782628	0.0131556	0.0311848	712.258	0.421859	0.673255	0.247605	0.883554
ROI_48	SomMot	7Networks_LH_SomMot_17	0.0129645	0.0281798	713.244	0.460064	0.64561	-0.00396414	0.0289225	713.244	-0.137061	0.891021	0.246314	0.884125
ROI_158	Default	7Networks_LH_Default_Temp_10	0.0125317	0.0279286	709.518	0.448707	0.65378	0.00627657	0.0286213	709.518	0.219297	0.826482	0.245895	0.88431
ROI_140	Cont	7Networks_LH_Cont_PFCl_6	0.00464861	0.0270502	704.536	0.171851	0.863604	-0.0123543	0.0277695	704.536	-0.444888	0.656537	0.244904	0.884748
Right_Caudate	Reward	Right_Caudate	-0.0141275	0.0294806	711.971	-0.479213	0.631934	-0.00249955	0.0303464	711.971	-0.0823672	0.934378	0.239804	0.887008
ROI_369	Default	7Networks_RH_Default_Temp_3	0.0131865	0.0292163	713.376	0.451342	0.65188	-0.00418352	0.0300497	713.376	-0.13922	0.889315	0.239451	0.887164
ROI_348	Cont	7Networks_RH_Cont_PFCl_8	-0.013425	0.0282291	709.651	-0.475572	0.634525	0.0012183	0.0289268	709.651	0.0421167	0.966417	0.238795	0.887455
ROI_43	SomMot	7Networks_LH_SomMot_12	-0.0119868	0.0272804	704.182	-0.439392	0.660512	-0.00614528	0.0279994	704.182	-0.219479	0.826341	0.238784	0.88746
ROI_39	SomMot	7Networks_LH_SomMot_8	-0.00594538	0.0281709	721.694	-0.211047	0.83291	-0.0128553	0.0290024	721.694	-0.44325	0.657718	0.237527	0.888018
ROI_287	DorsAttn	7Networks_RH_DorsAttn_Post_17	-0.0140463	0.0298984	696.31	-0.4698	0.638645	0.00175581	0.0305513	696.31	0.0574709	0.954187	0.235266	0.889022
ROI_154	Default	7Networks_LH_Default_Temp_6	0.0129492	0.0287067	704.09	0.451087	0.652065	0.00518618	0.0294117	704.09	0.176331	0.860085	0.232997	0.890031
ROI_166	Default	7Networks_LH_Default_PFC_1	-0.00481926	0.0276832	708.251	-0.174086	0.861848	-0.0128384	0.0285033	708.251	-0.450416	0.652548	0.231463	0.890714
ROI_49	SomMot	7Networks_LH_SomMot_18	-0.00741897	0.0263737	704.326	-0.281301	0.778562	-0.010489	0.0270689	704.326	-0.387492	0.698509	0.225002	0.893596
ROI_112	SalVentAttn	7Networks_LH_SalVentAttn_Med_6	0.00120131	0.0299963	700.801	0.0400487	0.968066	-0.0138927	0.0306474	700.801	-0.453309	0.650466	0.216578	0.897368
ROI_247	SomMot	7Networks_RH_SomMot_17	0.0079417	0.0274232	706.071	0.289598	0.772209	0.0104371	0.0281509	706.071	0.370757	0.71093	0.216536	0.897387
ROI_257	SomMot	7Networks_RH_SomMot_27	-0.0137153	0.0300423	683.871	-0.456533	0.648152	-0.000893533	0.0307153	683.871	-0.0290908	0.976801	0.214937	0.898105
ROI_252	SomMot	7Networks_RH_SomMot_22	-0.0135088	0.029785	707.084	-0.453544	0.650296	-0.00228607	0.0305701	707.084	-0.0747813	0.94041	0.214817	0.898159
ROI_397	Default	7Networks_RH_Default_pCunPCC_6	0.0117324	0.0277601	699.67	0.422634	0.672692	-0.00401596	0.0284918	699.67	-0.140952	0.887949	0.212735	0.899094
ROI_212	Vis	7Networks_RH_Vis_12	0.0111564	0.0287371	701.035	0.388223	0.697969	0.00760257	0.0294499	701.035	0.258153	0.796365	0.212125	0.899369
ROI_285	DorsAttn	7Networks_RH_DorsAttn_Post_15	-0.0109173	0.0284871	709.492	-0.383236	0.70166	-0.00761255	0.0291293	709.492	-0.261336	0.793909	0.21103	0.899861
ROI_19	Vis	7Networks_LH_Vis_19	-0.0118275	0.02631	702.592	-0.449545	0.653177	-0.00162777	0.0268364	702.592	-0.0606552	0.951651	0.21044	0.900126
ROI_47	SomMot	7Networks_LH_SomMot_16	0.00784768	0.0293913	715.472	0.267007	0.789541	0.0114106	0.030166	715.472	0.37826	0.705349	0.210278	0.900199
ROI_110	SalVentAttn	7Networks_LH_SalVentAttn_Med_4	-0.01196	0.0272723	708.26	-0.438541	0.661128	-0.00352168	0.0279911	708.26	-0.125814	0.899915	0.209353	0.900616
ROI_29	Vis	7Networks_LH_Vis_29	-0.0121831	0.0277707	695.722	-0.438704	0.661012	0.00125302	0.0283264	695.722	0.0442352	0.96473	0.204166	0.902955
ROI_350	Cont	7Networks_RH_Cont_PFCl_10	0.0124848	0.0283731	711.784	0.440022	0.660055	-0.000454681	0.0291209	711.784	-0.0156136	0.987547	0.201798	0.904024
Right_Hippocampus	Default	Right_Hippocampus	0.000678389	0.0296791	703.205	0.0228574	0.98177	0.013507	0.0305508	703.205	0.442118	0.65854	0.20166	0.904087
ROI_301	SalVentAttn	7Networks_RH_SalVentAttn_PrC_1	-0.0102367	0.0288601	709.045	-0.3547	0.72292	-0.00833316	0.0296208	709.045	-0.281328	0.778541	0.200668	0.904535
Right_Pallidum	Reward	Right_Pallidum	-0.0124705	0.0291457	711.996	-0.427867	0.668877	0.00176133	0.0300016	711.996	0.0587077	0.953201	0.196627	0.906365
ROI_18	Vis	7Networks_LH_Vis_18	0.00810693	0.0278126	704.685	0.291484	0.770767	0.00967563	0.0284052	704.685	0.340629	0.733484	0.195594	0.906833
ROI_396	Default	7Networks_RH_Default_pCunPCC_5	-0.00586697	0.0278163	700.654	-0.210918	0.833012	0.010351	0.0284201	700.654	0.364214	0.715808	0.192596	0.908193
ROI_170	Default	7Networks_LH_Default_PFC_5	-0.0114068	0.0267099	712.416	-0.427062	0.669463	-0.00243855	0.0275011	712.416	-0.0886709	0.929368	0.19246	0.908255
ROI_295	SalVentAttn	7Networks_RH_SalVentAttn_TempOccPar_2	0.00966713	0.0290255	702.77	0.333056	0.739191	0.00860197	0.0297396	702.77	0.289243	0.772481	0.189011	0.909823
ROI_220	Vis	7Networks_RH_Vis_20	0.00706421	0.0285748	702.874	0.247218	0.804811	0.01061	0.0292835	702.874	0.36232	0.717222	0.187687	0.910425
ROI_10	Vis	7Networks_LH_Vis_10	0.00549383	0.028333	701.944	0.193902	0.846309	0.0113346	0.0290357	701.944	0.390366	0.696384	0.187069	0.910707
ROI_210	Vis	7Networks_RH_Vis_10	-0.00688745	0.0271159	688.453	-0.254	0.799571	-0.00976282	0.0277082	688.453	-0.352344	0.724688	0.185124	0.911593
ROI_316	SalVentAttn	7Networks_RH_SalVentAttn_Med_6	-0.00541109	0.0291023	687.921	-0.185933	0.852552	-0.0116411	0.0298694	687.921	-0.389734	0.696854	0.184503	0.911876
ROI_83	DorsAttn	7Networks_LH_DorsAttn_Post_15	-0.00599744	0.0298278	687.857	-0.201069	0.840704	0.0109705	0.0305166	687.857	0.359491	0.719338	0.184427	0.91191
ROI_251	SomMot	7Networks_RH_SomMot_21	-0.0011274	0.0285231	703.601	-0.0395259	0.968482	0.0121626	0.02928	703.601	0.41539	0.677983	0.182455	0.91281
ROI_374	Default	7Networks_RH_Default_Temp_8	-0.000431036	0.0295538	703.163	-0.0145848	0.988368	0.0124138	0.0301455	703.163	0.411796	0.680614	0.176919	0.91534
ROI_173	Default	7Networks_LH_Default_PFC_8	-0.00324649	0.0283023	714.655	-0.114708	0.908709	0.011301	0.029074	714.655	0.388698	0.697615	0.176587	0.915492
ROI_249	SomMot	7Networks_RH_SomMot_19	-0.00327648	0.0271976	694.404	-0.120469	0.904146	0.0108279	0.0279145	694.404	0.387896	0.698212	0.176425	0.915566
ROI_377	Default	7Networks_RH_Default_PFCv_3	-0.00745035	0.0268514	715.505	-0.277466	0.781502	-0.00880712	0.02764	715.505	-0.318637	0.750095	0.173597	0.916862
ROI_72	DorsAttn	7Networks_LH_DorsAttn_Post_4	-0.00197892	0.0285301	704.375	-0.0693628	0.944721	0.0116154	0.0291494	704.375	0.39848	0.690397	0.17286	0.9172
ROI_400	Default	7Networks_RH_Default_pCunPCC_9	-0.00398763	0.029163	704.296	-0.136736	0.891278	-0.0116918	0.0297981	704.296	-0.392369	0.694905	0.172556	0.917339
ROI_394	Default	7Networks_RH_Default_pCunPCC_3	-0.0103861	0.027662	704.69	-0.375465	0.707428	-0.00483702	0.0282624	704.69	-0.171147	0.864157	0.169226	0.918868
ROI_215	Vis	7Networks_RH_Vis_15	0.0113358	0.028087	697.697	0.403594	0.686635	0.00155471	0.0286854	697.697	0.0541988	0.956792	0.169197	0.918881
ROI_308	SalVentAttn	7Networks_RH_SalVentAttn_FrOperIns_7	-0.00829329	0.0287105	714.72	-0.288859	0.772773	0.00756371	0.0295579	714.72	0.255895	0.798106	0.164534	0.921026
ROI_258	SomMot	7Networks_RH_SomMot_28	-0.010315	0.02909	677.749	-0.354591	0.723006	0.00440837	0.0297332	677.749	0.148264	0.882178	0.159359	0.923412
ROI_360	Reward	7Networks_RH_Cont_PFCmp_1	-0.00970324	0.0275711	707.477	-0.351936	0.724991	-0.00553829	0.0283808	707.477	-0.195142	0.845338	0.158881	0.923633
ROI_231	SomMot	7Networks_RH_SomMot_1	-0.0110488	0.0287831	714.978	-0.383865	0.701193	-0.00280837	0.0296326	714.978	-0.0947729	0.924522	0.157291	0.924368
ROI_395	Default	7Networks_RH_Default_pCunPCC_4	0.00187156	0.0274446	699.637	0.068194	0.945651	0.0106819	0.0281197	699.637	0.379871	0.704157	0.151176	0.927198
ROI_86	DorsAttn	7Networks_LH_DorsAttn_FEF_1	-0.00753788	0.0288208	708.612	-0.261543	0.79375	0.00778404	0.0295805	708.612	0.263148	0.792513	0.150756	0.927393
ROI_153	Default	7Networks_LH_Default_Temp_5	-0.0109379	0.0289413	706.062	-0.377935	0.705593	-0.000104256	0.0297879	706.062	-0.00349994	0.997208	0.147923	0.928707
ROI_315	SalVentAttn	7Networks_RH_SalVentAttn_Med_5	-0.00918878	0.0301476	690.507	-0.304793	0.760616	-0.00739886	0.0308041	690.507	-0.24019	0.810254	0.1471	0.92909
ROI_34	SomMot	7Networks_LH_SomMot_3	0.010243	0.0294846	708.277	0.3474	0.728394	0.00513505	0.0303548	708.277	0.169168	0.865713	0.146832	0.929214
ROI_22	Vis	7Networks_LH_Vis_22	0.000261384	0.0288145	701.527	0.00907126	0.992765	0.0111121	0.0295292	701.527	0.376309	0.706801	0.146551	0.929345
ROI_310	SalVentAttn	7Networks_RH_SalVentAttn_PFCl_1	-0.00798661	0.0283693	717.815	-0.281523	0.778391	0.00676282	0.0290541	717.815	0.232766	0.816009	0.146387	0.929421
ROI_129	Cont	7Networks_LH_Cont_Par_3	-0.00374338	0.0274337	697.695	-0.136452	0.891503	-0.0100401	0.0280521	697.695	-0.357909	0.720519	0.146324	0.92945
ROI_304	SalVentAttn	7Networks_RH_SalVentAttn_FrOperIns_3	0.0108178	0.0292114	710.755	0.370326	0.71125	-0.001014	0.0300736	710.755	-0.0337172	0.973112	0.14509	0.930024
ROI_101	SalVentAttn	7Networks_LH_SalVentAttn_FrOperIns_5	-0.00998769	0.0275383	713.671	-0.362684	0.716949	0.00179463	0.0283471	713.671	0.0633091	0.949538	0.143735	0.930654
ROI_246	SomMot	7Networks_RH_SomMot_16	-0.0108782	0.0296493	708.174	-0.366896	0.713807	0.000678377	0.0304308	708.174	0.0222925	0.982221	0.140899	0.931975
ROI_250	SomMot	7Networks_RH_SomMot_20	-0.0102821	0.0290172	696.597	-0.354347	0.723186	-0.0036378	0.029782	696.597	-0.122148	0.902817	0.140388	0.932213
ROI_197	Default	7Networks_LH_Default_pCunPCC_8	-0.00730274	0.0281562	701.964	-0.259366	0.795429	-0.00789752	0.0288983	701.964	-0.273287	0.784713	0.138802	0.932952
ROI_177	Reward	7Networks_LH_Default_PFC_12	-0.00867087	0.0289683	702.549	-0.299322	0.764783	0.00557014	0.0298191	702.549	0.186798	0.851873	0.136462	0.934045
ROI_123	Limbic	7Networks_LH_Limbic_TempPole_5	-0.00441215	0.0290875	706.374	-0.151686	0.879478	0.00956841	0.0299384	706.374	0.319603	0.749363	0.136141	0.934195
ROI_33	SomMot	7Networks_LH_SomMot_2	-0.00630744	0.0260441	700.26	-0.242183	0.808709	0.006801	0.026806	700.26	0.253712	0.799792	0.135853	0.934329
ROI_225	Vis	7Networks_RH_Vis_25	-0.0018414	0.0283286	703.33	-0.0650014	0.948191	0.0101085	0.0289436	703.33	0.34925	0.727006	0.133503	0.935428
ROI_185	Default	7Networks_LH_Default_PFC_20	-0.00425115	0.0285843	708.177	-0.148723	0.881814	-0.00979054	0.0293377	708.177	-0.333719	0.738691	0.132534	0.935881
ROI_307	SalVentAttn	7Networks_RH_SalVentAttn_FrOperIns_6	-0.00844564	0.0287095	720.067	-0.294176	0.768708	0.00505285	0.0295569	720.067	0.170953	0.864308	0.126967	0.93849
ROI_182	Default	7Networks_LH_Default_PFC_17	0.00504599	0.0268158	706.844	0.188172	0.850796	-0.00779726	0.0274886	706.844	-0.283654	0.776758	0.126909	0.938517
ROI_357	Cont	7Networks_RH_Cont_pCun_2	-0.00942873	0.0275005	707.657	-0.342857	0.731808	-0.00147132	0.0280974	707.657	-0.0523649	0.958253	0.122747	0.940472
ROI_42	SomMot	7Networks_LH_SomMot_11	-0.0058221	0.0268141	709.8	-0.217128	0.828171	0.00698357	0.0274609	709.8	0.25431	0.79933	0.12249	0.940593
ROI_381	Default	7Networks_RH_Default_PFCdPFCm_3	-0.00811169	0.0291723	723.187	-0.278061	0.781045	0.00554059	0.0300291	723.187	0.184507	0.853667	0.12234	0.940663
ROI_277	DorsAttn	7Networks_RH_DorsAttn_Post_7	0.00707574	0.0270437	691.249	0.261641	0.793676	-0.00572247	0.0276788	691.249	-0.206745	0.83627	0.121989	0.940828
ROI_178	Default	7Networks_LH_Default_PFC_13	-0.00176064	0.0287278	718.857	-0.0612869	0.951148	0.00982248	0.0294728	718.857	0.333272	0.739026	0.121793	0.94092
ROI_160	Default	7Networks_LH_Default_Par_2	-0.00784257	0.0287341	697.541	-0.272936	0.784983	0.00548086	0.0293578	697.541	0.186691	0.851957	0.119235	0.942125
ROI_84	DorsAttn	7Networks_LH_DorsAttn_Post_16	-0.00575722	0.0275486	688.144	-0.208984	0.834522	0.00717284	0.0281848	688.144	0.254494	0.79919	0.118908	0.942279
ROI_255	SomMot	7Networks_RH_SomMot_25	-0.00954117	0.0292313	710.751	-0.326402	0.744216	0.00211811	0.030007	710.751	0.0705873	0.943746	0.118387	0.942524
ROI_46	SomMot	7Networks_LH_SomMot_15	0.00907179	0.0277428	709.301	0.326997	0.743767	-0.00173046	0.0284119	709.301	-0.060906	0.951451	0.117067	0.943146
ROI_230	Vis	7Networks_RH_Vis_30	0.00918785	0.027556	706.611	0.333425	0.738912	0.00114411	0.0281577	706.611	0.0406323	0.9676	0.115495	0.943888
ROI_208	Vis	7Networks_RH_Vis_8	-0.000758961	0.0279034	693.184	-0.0271996	0.978308	-0.0095137	0.0284953	693.184	-0.333869	0.738579	0.115365	0.94395
ROI_114	Limbic	7Networks_LH_Limbic_OFC_1	0.00956558	0.0292535	713.826	0.326989	0.743772	0.00220292	0.0301927	713.826	0.0729621	0.941857	0.113227	0.944959
ROI_364	Default	7Networks_RH_Default_Par_3	0.00944801	0.0290001	702.325	0.325792	0.744679	-0.000137938	0.0296296	702.325	-0.00465541	0.996287	0.110216	0.946383
ROI_302	SalVentAttn	7Networks_RH_SalVentAttn_FrOperIns_1	0.00665981	0.029621	715.996	0.224834	0.822172	-0.00657002	0.0304909	715.996	-0.215475	0.829459	0.106949	0.94793
ROI_92	SalVentAttn	7Networks_LH_SalVentAttn_ParOper_1	-0.00444468	0.0267896	705.245	-0.16591	0.868275	0.00717255	0.0274578	705.245	0.261221	0.793999	0.104602	0.949043
ROI_141	Cont	7Networks_LH_Cont_PFCl_7	-0.00284071	0.0271928	716.767	-0.104465	0.916829	-0.00852316	0.0279096	716.767	-0.305385	0.760162	0.104352	0.949162
ROI_242	SomMot	7Networks_RH_SomMot_12	-0.0020689	0.0278502	701.619	-0.0742867	0.940803	0.00869517	0.0286723	701.619	0.303261	0.761781	0.104203	0.949233
ROI_1	Vis	7Networks_LH_Vis_1	-0.00180309	0.0278007	702.647	-0.0648577	0.948306	-0.00878397	0.0283863	702.647	-0.309444	0.757076	0.101181	0.950668
ROI_199	Default	7Networks_LH_Default_pCunPCC_10	-0.00849422	0.0279319	698.508	-0.304105	0.761139	-0.00228367	0.0285419	698.508	-0.0800111	0.936251	0.0996744	0.951384
ROI_201	Vis	7Networks_RH_Vis_1	0.00720996	0.0277469	700.149	0.259847	0.795058	0.00525156	0.0285095	700.149	0.184204	0.853907	0.0988391	0.951782
ROI_133	Cont	7Networks_LH_Cont_Temp_1	0.0072572	0.0257841	691.828	0.28146	0.778441	0.00373529	0.0263622	691.828	0.141691	0.887365	0.097807	0.952273
ROI_235	SomMot	7Networks_RH_SomMot_5	0.00550605	0.0289347	719.221	0.190292	0.849134	0.00739674	0.0297888	719.221	0.248307	0.803968	0.0951544	0.953537
ROI_224	Vis	7Networks_RH_Vis_24	-0.00169461	0.0289966	698.801	-0.0584416	0.953414	0.00866305	0.0297158	698.801	0.29153	0.770733	0.0939807	0.954097
ROI_3	Vis	7Networks_LH_Vis_3	0.00157144	0.0280366	697.186	0.0560495	0.955318	-0.00833935	0.0286179	697.186	-0.291403	0.77083	0.0935762	0.95429
ROI_162	Default	7Networks_LH_Default_Par_4	0.000608247	0.0283095	688.688	0.0214857	0.982864	0.00869312	0.028924	688.688	0.300551	0.763848	0.0933422	0.954401
ROI_378	Default	7Networks_RH_Default_PFCv_4	-0.00753252	0.0280936	714.678	-0.268123	0.788682	-0.00439642	0.0289228	714.678	-0.152006	0.879225	0.0930956	0.954519
ROI_175	Default	7Networks_LH_Default_PFC_10	0.00326897	0.0283611	711.829	0.115262	0.90827	-0.00785057	0.0291908	711.829	-0.26894	0.788054	0.0929312	0.954597
ROI_239	SomMot	7Networks_RH_SomMot_9	0.00795956	0.0302796	719.962	0.262869	0.792727	-0.00369031	0.0311733	719.962	-0.11838	0.905799	0.090417	0.955798
ROI_211	Vis	7Networks_RH_Vis_11	0.00204057	0.0277915	701.244	0.0734243	0.941489	0.00826378	0.0284808	701.244	0.290152	0.771785	0.0901517	0.955925
Right_Accumbens	Reward	Right_Accumbens	-0.00826443	0.028244	707.807	-0.292608	0.769907	-0.00148517	0.0290497	707.807	-0.0511252	0.95924	0.0895717	0.956202
ROI_15	Vis	7Networks_LH_Vis_15	-0.00533959	0.0271859	697.139	-0.19641	0.844347	0.00569307	0.0277486	697.139	0.205166	0.837502	0.0894972	0.956238
ROI_2	Vis	7Networks_LH_Vis_2	0.00765299	0.0286052	703.676	0.267539	0.789133	0.00400741	0.0293751	703.676	0.136422	0.891527	0.0886982	0.95662
ROI_373	Default	7Networks_RH_Default_Temp_7	0.00783771	0.0270096	702.435	0.290182	0.771762	0.00149471	0.0275281	702.435	0.0542977	0.956713	0.0886672	0.956635
ROI_116	Limbic	7Networks_LH_Limbic_OFC_3	0.00765295	0.0291047	699.256	0.262946	0.79267	0.00435904	0.0299157	699.256	0.145711	0.884192	0.0886219	0.956656
ROI_248	SomMot	7Networks_RH_SomMot_18	-0.00100538	0.0271118	692.7	-0.0370828	0.97043	0.00789228	0.0276514	692.7	0.28542	0.775407	0.0873051	0.957287
ROI_324	Limbic	7Networks_RH_Limbic_OFC_6	-0.00783461	0.0271793	703.908	-0.288256	0.773236	-0.0006447	0.027945	703.908	-0.0230704	0.981601	0.0859749	0.957923
ROI_276	DorsAttn	7Networks_RH_DorsAttn_Post_6	-0.00516856	0.0276625	708.68	-0.186844	0.851837	-0.00651975	0.0283341	708.68	-0.230102	0.818079	0.0859273	0.957946
ROI_305	SalVentAttn	7Networks_RH_SalVentAttn_FrOperIns_4	-0.00790031	0.0284918	715.7	-0.277284	0.781642	-0.00267142	0.0293327	715.7	-0.0910732	0.92746	0.0849704	0.958405
ROI_76	DorsAttn	7Networks_LH_DorsAttn_Post_8	0.00781191	0.027308	707.167	0.286067	0.774911	-5.77484e-05	0.0279667	707.167	-0.0020649	0.998353	0.0849478	0.958415
ROI_60	SomMot	7Networks_LH_SomMot_29	-0.00280533	0.0270959	696.485	-0.103533	0.91757	-0.00755483	0.0277029	696.485	-0.272709	0.785158	0.0848346	0.95847
ROI_53	SomMot	7Networks_LH_SomMot_22	-0.00324375	0.0276158	704.47	-0.11746	0.906529	-0.0075319	0.0282863	704.47	-0.266274	0.790106	0.0840504	0.958846
Left_Pallidum	Reward	Left_Pallidum	0.00578422	0.028829	718.168	0.200639	0.841038	-0.00551082	0.0296757	718.168	-0.185702	0.852731	0.0824779	0.9596
ROI_334	Cont	7Networks_RH_Cont_Par_3	-0.000613479	0.0281388	706.331	-0.0218019	0.982612	-0.00804429	0.0287731	706.331	-0.279577	0.779884	0.0808885	0.960363
ROI_218	Vis	7Networks_RH_Vis_18	-0.00419613	0.0242728	693.46	-0.172874	0.862801	-0.00566146	0.0247585	693.46	-0.228667	0.819195	0.0806129	0.960495
ROI_200	Default	7Networks_LH_Default_pCunPCC_11	-0.00506918	0.0283921	706.963	-0.178542	0.858349	-0.00651458	0.0290104	706.963	-0.22456	0.822386	0.0805719	0.960515
Left_Thalamus	Reward	Left_Thalamus	-0.00504768	0.0289791	708.943	-0.174183	0.861771	-0.00677996	0.0298269	708.943	-0.22731	0.820248	0.0797979	0.960887
ROI_236	SomMot	7Networks_RH_SomMot_6	-0.000563961	0.0298515	706.938	-0.0188922	0.984932	0.0084335	0.0307326	706.938	0.274415	0.783846	0.0791156	0.961214
ROI_96	SalVentAttn	7Networks_LH_SalVentAttn_TempOcc_1	-0.00389359	0.0293245	709.054	-0.132776	0.894408	0.00693156	0.0300519	709.054	0.230653	0.817651	0.077608	0.961939
ROI_126	Limbic	7Networks_LH_Limbic_TempPole_8	-0.00830866	0.0304398	702.613	-0.272954	0.784969	-0.000495532	0.0312487	702.613	-0.0158577	0.987352	0.0768579	0.9623
ROI_142	Cont	7Networks_LH_Cont_PFCl_8	-0.0064402	0.0271772	704.993	-0.236971	0.812748	-0.00386802	0.0278332	704.993	-0.138971	0.889512	0.074314	0.963525
ROI_363	Default	7Networks_RH_Default_Par_2	0.00695621	0.0291654	714.901	0.238509	0.811555	0.00387864	0.0297985	714.901	0.130162	0.896475	0.0729938	0.964161
ROI_11	Vis	7Networks_LH_Vis_11	-0.00410434	0.0279618	695.645	-0.146784	0.883345	0.00583822	0.0285576	695.645	0.204437	0.838072	0.0697055	0.965748
ROI_41	SomMot	7Networks_LH_SomMot_10	-0.0041888	0.0275552	700.172	-0.152015	0.879219	0.00563187	0.0283685	700.172	0.198526	0.842692	0.0689471	0.966114
ROI_61	SomMot	7Networks_LH_SomMot_30	-0.00308297	0.0268627	698.103	-0.114768	0.908662	-0.00649943	0.0275755	698.103	-0.235696	0.813738	0.067999	0.966572
ROI_59	SomMot	7Networks_LH_SomMot_28	-0.00295042	0.0267952	702.098	-0.11011	0.912354	-0.00650749	0.0274458	702.098	-0.237104	0.812645	0.067736	0.966699
ROI_89	DorsAttn	7Networks_LH_DorsAttn_FEF_4	-0.00266519	0.0298068	698.174	-0.0894156	0.928777	0.00715799	0.0305924	698.174	0.233979	0.81507	0.0673839	0.966869
ROI_283	DorsAttn	7Networks_RH_DorsAttn_Post_13	-0.006594	0.0279785	685.998	-0.235681	0.81375	-0.00284814	0.0286356	685.998	-0.0994617	0.920801	0.0650451	0.968001
ROI_124	Limbic	7Networks_LH_Limbic_TempPole_6	-0.00286632	0.0299403	702.244	-0.0957346	0.923759	-0.00729799	0.030754	702.244	-0.237302	0.812492	0.0648308	0.968104
ROI_71	DorsAttn	7Networks_LH_DorsAttn_Post_3	0.000673407	0.0278002	694.302	0.0242231	0.980682	0.00691509	0.0283925	694.302	0.243553	0.807649	0.0614007	0.969766
ROI_265	SomMot	7Networks_RH_SomMot_35	-0.00661476	0.0291873	682.971	-0.226631	0.820778	-0.00294629	0.0298327	682.971	-0.0987605	0.921357	0.0605853	0.970162
ROI_52	SomMot	7Networks_LH_SomMot_21	0.000333976	0.0271816	694.338	0.0122868	0.9902	0.00671104	0.0277826	694.338	0.241555	0.809196	0.0603449	0.970278
ROI_299	SalVentAttn	7Networks_RH_SalVentAttn_TempOccPar_6	-0.00392671	0.0263813	706.456	-0.148845	0.881719	0.0048262	0.0270218	706.456	0.178604	0.8583	0.0593356	0.970768
ROI_9	Vis	7Networks_LH_Vis_9	0.00382987	0.0270486	695.215	0.141592	0.887443	-0.00494508	0.0275728	695.215	-0.179346	0.857718	0.0578279	0.9715
ROI_183	Default	7Networks_LH_Default_PFC_18	0.00203429	0.0266397	702.37	0.0763632	0.939152	0.00606636	0.027326	702.37	0.221999	0.824379	0.0551795	0.972787
ROI_44	SomMot	7Networks_LH_SomMot_13	-0.00580464	0.0289435	702.241	-0.200551	0.841108	0.00303228	0.0295958	702.241	0.102457	0.918424	0.0551184	0.972817
ROI_382	Default	7Networks_RH_Default_PFCdPFCm_4	-0.00648027	0.0282869	719.501	-0.229091	0.818863	-0.000261977	0.0290205	719.501	-0.00902733	0.9928	0.05427	0.97323
ROI_209	Vis	7Networks_RH_Vis_9	0.002109	0.0272906	695.821	0.0772796	0.938423	0.00599617	0.027872	695.821	0.215133	0.829727	0.0520753	0.974298
ROI_366	Default	7Networks_RH_Default_Par_5	-0.000140849	0.0279038	698.808	-0.00504765	0.995974	-0.00638402	0.0285328	698.808	-0.223743	0.823023	0.0518436	0.974411
ROI_163	Default	7Networks_LH_Default_Par_5	-0.00137961	0.0286432	698.538	-0.0481655	0.961598	0.00629672	0.0292687	698.538	0.215135	0.829725	0.0516488	0.974506
ROI_81	DorsAttn	7Networks_LH_DorsAttn_Post_13	-0.00631647	0.0283425	681.961	-0.222862	0.823709	-0.000173748	0.028997	681.961	-0.00599195	0.995221	0.0513667	0.974644
ROI_388	Default	7Networks_RH_Default_PFCdPFCm_10	0.00616716	0.0280256	712.186	0.220055	0.825892	0.00121366	0.0287021	712.186	0.0422848	0.966284	0.0509673	0.974838
ROI_279	DorsAttn	7Networks_RH_DorsAttn_Post_9	0.00561162	0.0276945	718.573	0.202626	0.839485	0.00276638	0.0283625	718.573	0.0975367	0.922327	0.0501394	0.975242
ROI_229	Vis	7Networks_RH_Vis_29	0.00414054	0.0276146	693.973	0.14994	0.880855	0.00473833	0.0281672	693.973	0.168221	0.866458	0.0496556	0.975478
ROI_93	SalVentAttn	7Networks_LH_SalVentAttn_ParOper_2	0.00352062	0.0264195	699.25	0.133259	0.894027	-0.00442778	0.026993	699.25	-0.164035	0.869751	0.0488863	0.975853
ROI_198	Default	7Networks_LH_Default_pCunPCC_9	0.00591412	0.0282657	705.126	0.209233	0.834327	-0.00136813	0.0290107	705.126	-0.0471597	0.962399	0.0488502	0.975871
Left_Hippocampus	Default	Left_Hippocampus	0.00615706	0.0291367	712.77	0.211316	0.832701	0.000157127	0.0299925	712.77	0.00523888	0.995821	0.0461863	0.977171
ROI_146	Cont	7Networks_LH_Cont_Cing_1	1.73161e-05	0.0285976	714.576	0.000605506	0.999517	-0.00609273	0.0294417	714.576	-0.206942	0.836114	0.0444693	0.978011
ROI_167	Default	7Networks_LH_Default_PFC_2	-0.00530616	0.0261664	706.692	-0.202786	0.839361	-0.000276908	0.0268508	706.692	-0.0103128	0.991775	0.0425414	0.978954
ROI_82	DorsAttn	7Networks_LH_DorsAttn_Post_14	-0.00412508	0.0263824	686.454	-0.156357	0.875797	-0.00372128	0.027002	686.454	-0.137815	0.890427	0.0424971	0.978976
ROI_219	Vis	7Networks_RH_Vis_19	0.00481458	0.0278892	706.921	0.172632	0.86299	0.00334827	0.028581	706.921	0.11715	0.906774	0.0424962	0.978976
ROI_372	Default	7Networks_RH_Default_Temp_6	0.00458479	0.0289535	713.939	0.15835	0.874225	0.00355097	0.0298081	713.939	0.119128	0.905208	0.0381853	0.981088
ROI_329	Limbic	7Networks_RH_Limbic_TempPole_5	0.00424515	0.0294882	694.597	0.143961	0.885573	-0.00350816	0.0303581	694.597	-0.115559	0.908035	0.0374863	0.981431
ROI_21	Vis	7Networks_LH_Vis_21	0.000183007	0.0279068	703.512	0.00655779	0.99477	0.00514417	0.028599	703.512	0.179872	0.857305	0.0334785	0.9834
ROI_45	SomMot	7Networks_LH_SomMot_14	-0.000391463	0.0297133	718.586	-0.0131747	0.989492	-0.00545257	0.0304965	718.586	-0.178793	0.85815	0.0330318	0.98362
ROI_156	Default	7Networks_LH_Default_Temp_8	-0.000534421	0.0293244	703.697	-0.0182244	0.985465	0.00521904	0.0301823	703.697	0.172917	0.862766	0.0317528	0.984249
ROI_322	Reward	7Networks_RH_Limbic_OFC_4	-0.00410509	0.0297271	712.092	-0.138093	0.890206	-0.00351741	0.0306625	712.092	-0.114714	0.908705	0.0312959	0.984474
ROI_58	SomMot	7Networks_LH_SomMot_27	-8.44015e-05	0.0281732	690.235	-0.00299581	0.997611	0.00499044	0.0288083	690.235	0.173229	0.862522	0.0311896	0.984526
ROI_103	SalVentAttn	7Networks_LH_SalVentAttn_FrOperIns_7	-0.00407311	0.0289386	708.677	-0.14075	0.888107	-0.00329424	0.0297852	708.677	-0.1106	0.911965	0.0311614	0.98454
ROI_88	DorsAttn	7Networks_LH_DorsAttn_FEF_3	-0.0046428	0.0277617	703.346	-0.167238	0.867231	-0.00126664	0.0284934	703.346	-0.044454	0.964555	0.0301679	0.985029
ROI_17	Vis	7Networks_LH_Vis_17	0.000838706	0.0295308	702.565	0.0284011	0.97735	0.00504256	0.0302633	702.565	0.166623	0.867714	0.0290072	0.985601
ROI_57	SomMot	7Networks_LH_SomMot_26	-0.00334399	0.0257077	704.532	-0.130078	0.896542	-0.00233888	0.0264236	704.532	-0.0885149	0.929493	0.0242962	0.987925
ROI_79	DorsAttn	7Networks_LH_DorsAttn_Post_11	0.0014889	0.0274649	708.178	0.054211	0.956782	0.00407097	0.0281499	708.178	0.144617	0.885054	0.0237985	0.988171
ROI_282	DorsAttn	7Networks_RH_DorsAttn_Post_12	-0.00403818	0.0277404	705.362	-0.14557	0.884302	-0.00125395	0.0283461	705.362	-0.044237	0.964728	0.0232569	0.988439
ROI_393	Default	7Networks_RH_Default_pCunPCC_2	-0.0029473	0.0279535	705.091	-0.105436	0.91606	-0.00311919	0.0287131	705.091	-0.108633	0.913525	0.0222381	0.988943
ROI_50	SomMot	7Networks_LH_SomMot_19	0.00254877	0.0273605	703.674	0.0931549	0.925807	0.00291267	0.0280817	703.674	0.103721	0.91742	0.0190214	0.990534
ROI_87	DorsAttn	7Networks_LH_DorsAttn_FEF_2	-0.00320663	0.0293485	693.054	-0.109261	0.913027	0.00212753	0.030122	693.054	0.0706305	0.943712	0.0184241	0.99083
ROI_204	Vis	7Networks_RH_Vis_4	-0.00018357	0.0276589	696.975	-0.00663691	0.994706	0.00369208	0.0282425	696.975	0.130728	0.896028	0.0179077	0.991086
ROI_383	Default	7Networks_RH_Default_PFCdPFCm_5	-0.0034425	0.0276213	711.574	-0.124632	0.90085	-0.00139927	0.0283935	711.574	-0.0492815	0.960709	0.0178324	0.991123
ROI_172	Default	7Networks_LH_Default_PFC_7	-0.00269162	0.0270926	716.222	-0.0993488	0.920889	-0.00223599	0.0278883	716.222	-0.0801767	0.936119	0.0158583	0.992102
ROI_145	Cont	7Networks_LH_Cont_pCun_2	-0.00234914	0.0294527	706.604	-0.0797595	0.936451	-0.0029195	0.0300959	706.604	-0.0970065	0.922749	0.0154322	0.992314
ROI_95	SalVentAttn	7Networks_LH_SalVentAttn_ParOper_4	0.00318366	0.0263587	704.16	0.120782	0.903898	-2.77479e-05	0.0269343	704.16	-0.00103021	0.999178	0.0151651	0.992446
ROI_51	SomMot	7Networks_LH_SomMot_20	0.00286509	0.02793	711.266	0.102581	0.918324	-0.00112033	0.0286926	711.266	-0.039046	0.968865	0.0130023	0.99352
ROI_27	Vis	7Networks_LH_Vis_27	0.00257711	0.0296675	709.716	0.0868663	0.930802	-0.00146592	0.0303363	709.716	-0.0483223	0.961473	0.0107661	0.994631
ROI_94	SalVentAttn	7Networks_LH_SalVentAttn_ParOper_3	-0.000892723	0.0265364	711.664	-0.0336415	0.973172	0.00249076	0.0271765	711.664	0.0916514	0.927001	0.0102535	0.994886
ROI_74	DorsAttn	7Networks_LH_DorsAttn_Post_6	0.00143649	0.0258796	711.074	0.0555068	0.95575	-0.0017337	0.0264431	711.074	-0.0655632	0.947744	0.00810098	0.995958
ROI_31	Vis	7Networks_LH_Vis_31	0.000198433	0.0275063	685.626	0.00721409	0.994246	-0.00227257	0.0281263	685.626	-0.0807985	0.935626	0.00689834	0.996557
ROI_186	Default	7Networks_LH_Default_PFC_21	0.00189782	0.0281108	695.988	0.0675121	0.946193	0.000898348	0.0288161	695.988	0.0311752	0.975139	0.00547638	0.997266
ROI_399	Default	7Networks_RH_Default_pCunPCC_8	-0.00139675	0.0281396	697.567	-0.0496364	0.960426	-0.00153606	0.0287525	697.567	-0.0534236	0.95741	0.00519673	0.997405
ROI_25	Vis	7Networks_LH_Vis_25	-0.00193466	0.0284382	701.461	-0.0680304	0.945781	-0.000116539	0.0290555	701.461	-0.00401092	0.996801	0.0047846	0.997611
ROI_203	Vis	7Networks_RH_Vis_3	0.0010711	0.027423	698.947	0.0390585	0.968855	-0.0010259	0.0280072	698.947	-0.0366298	0.970791	0.00316661	0.998418
ROI_221	Vis	7Networks_RH_Vis_21	0.000857235	0.0262675	691.93	0.0326348	0.973975	-0.000983297	0.0268179	691.93	-0.0366657	0.970762	0.00264545	0.998678
